# Comparative Organ Disease Burden and Sequelae of Influenza and SARS-CoV-2 Infection: An Observational Study Using Real-World Data

**DOI:** 10.1101/2023.10.26.23297626

**Authors:** Istvan Bartha, Cyrus Maher, Victor Lavrenko, Keith Boundy, Elizabeth Kinter, Wendy Yeh, Davide Corti, Amalio Telenti

## Abstract

Infections with SARS-CoV-2 and influenza are associated with acute and post-acute complications and sequelae of many organ systems (i.e., disease burden). It is important to understand the global disease burden that associates with and follows acute infection in order to establish preventive and therapeutic strategies and to reduce the use of health resources and improve patient health outcomes. To address these questions, we utilized the National Covid Cohort Collaborative, which is an integrated and harmonized data repository of electronic health record data in the USA. From this database, we included in analysis 346,648 eligible SARS-CoV-2-infected patients, 78,086 eligible influenza infected patients, and 146,635 uninfected controls. We describe the disease burden that extends over 2-3 months following infection, and we quantify the reduction of disease burden by treatment. We identify a burden of disease following medically attended influenza that is comparable to that of medically attended SARS-CoV-2 infection. However, in contrast to SARS-CoV-2, influenza acute infection and disease burden are not responsive to antiviral treatment and thus remain as an unmet medical need. Focusing therapeutic strategies solely on the short-term management of acute infection may also underestimate the extended health benefits of antiviral treatment.

## Supplemental Table 3 for "Comparative Organ Disease Burden and Sequelae of Influenza and SARS-CoV-2 Infection: An Observational Study Using Real-World Data"

	category	frequency	OMOP concept
0	index_date_anycondition_ok	805’477	index_date_anycondition_ok
1	Dyspnea	117’470	Dyspnea
2	Gastrointestinal	102’713	Gastroesophageal reflux disease without esophagitis
3	Diabetes	74’640	Type 2 diabetes mellitus without complication
4	Diabetes	48’079	Type 2 diabetes mellitus
5	Depression	46’931	Major depression, single episode
6	Dysrhythmias	44’714	Tachycardia
7	Ischemic heart disease	42’118	Atherosclerosis of coronary artery without angina pectoris
8	Kidney	32’072	Acute renal failure syndrome
9	Diabetes	31’251	Prediabetes
10	Diabetes	30’126	Hyperglycemia due to type 2 diabetes mellitus
11	Hypoxia	26’611	Hypoxemia
12	Dysrhythmias	22’807	Atrial fibrillation
13	Cardiac disorders	21’676	Congestive heart failure
14	Cardiac disorders	18’936	Heart failure
15	Diabetes	18’743	metformin hydrochloride 500 MG Oral Tablet
16	Diabetes	17’814	Complication due to diabetes mellitus
17	Dysrhythmias	17’676	Bradycardia
18	Dysrhythmias	16’916	Paroxysmal atrial fibrillation
19	Kidney	16’576	Hypertensive heart and renal disease with (congestive) heart failure
20	Diabetes	15’281	24 HR metformin hydrochloride 500 MG Extended Release Oral Tablet
21	Cardiac disorders	14’529	Hypertensive heart failure
22	Gastrointestinal	12’991	Gastroesophageal reflux disease
23	Gastrointestinal	12’036	Melena
24	Dermatitis	11’605	Atopic dermatitis
25	Diabetes	11’403	metformin hydrochloride 1000 MG Oral Tablet
26	Neoplasm	11’210	Neoplasm of uncertain behavior of skin
27	Diabetes	10’359	Polyneuropathy due to type 2 diabetes mellitus
28	Diabetes	10’188	Disorder of nervous system due to type 2 diabetes mellitus
29	Central Nervous System	9’601	Cerebral infarction
30	Central Nervous System	9’057	Amnesia
31	Diabetes	8’960	Peripheral circulatory disorder due to type 2 diabetes mellitus
32	Dysrhythmias	8’803	Supraventricular tachycardia
33	Cardiac disorders	8’789	Cardiomyopathy
34	Dermatitis	8’359	Seborrheic dermatitis
35	Pulmonary	7’909	Pulmonary emphysema
36	Ventilation support	7’710	Assistance with Respiratory Ventilation, Less than 24 Consecutive Hours, Continuous Positive Airway Pressure
37	Ischemic heart disease	7’580	Angina co-occurrent and due to coronary arteriosclerosis
38	Diabetes	7’502	Renal disorder due to type 2 diabetes mellitus
39	Kidney	7’390	End-stage renal disease
40	Thrombotic disorders	7’335	Pulmonary embolism
41	Neoplasm	6’970	Benign neoplasm of colon
42	Neoplasm	6’582	Benign neoplasm of transverse colon
43	Central Nervous System	6’467	Dementia
44	Neoplasm	6’359	Primary malignant neoplasm of female breast
45	Neoplasm	6’164	Benign neoplasm of ascending colon
46	Neoplasm	5’983	Primary malignant neoplasm of prostate
47	Depression	5’976	Moderate major depression, single episode
48	Ischemic heart disease	5’960	Acute non-ST segment elevation myocardial infarction
49	Thrombotic disorders	5’788	Acute deep vein thrombosis of lower limb
50	Ischemic heart disease	5’614	Angina pectoris
51	Ventilation support	5’524	Controlled ventilation procedure and therapy, initiation and management
52	Neoplasm	5’393	Benign neoplasm of skin
53	Dysrhythmias	5’313	Ventricular tachycardia
54	Dysrhythmias	5’195	Atrial flutter
55	Cardiac disorders	4’936	Hypertensive heart disease without congestive heart failure
56	Cardiac disorders	4’914	Diastolic heart failure
57	Cardiac disorders	4’888	Systolic heart failure
58	Kidney	4’870	Hypertensive renal failure
59	Diabetes	4’679	metformin
60	Central Nervous System	4’633	Transient cerebral ischemia
61	Dermatitis	4’620	Contact dermatitis
62	Diabetes	4’475	Type 1 diabetes mellitus without complication
63	Neoplasm	4’461	Benign neoplasm of sigmoid colon
64	Ischemic heart disease	4’344	Generalized ischemic myocardial dysfunction
65	Ventilation support	4’340	Insertion of Endotracheal Airway into Trachea, Via Natural or Artificial Opening
66	Diabetes	4’293	Type 1 diabetes mellitus
67	Diabetes	4’253	Hypoglycemia due to type 2 diabetes mellitus
68	Pulmonary	4’116	Interstitial lung disease
69	Dysrhythmias	4’112	Persistent atrial fibrillation
70	Ventilation support	4’111	Respiratory Ventilation, Greater than 96 Consecutive Hours
71	Kidney	4’074	Acute tubular necrosis
72	Dermatitis	4’052	Infantile eczema
73	Depression	3’989	Mild major depression, single episode
74	Diabetes	3’967	Secondary diabetes mellitus
75	Gastrointestinal	3’955	Intestinal malabsorption
76	Dermatitis	3’877	Herpesviral vesicular dermatitis
77	Hypoxia	3’633	Hypoxia
78	Neoplasm	3’602	Benign neoplasm of cecum
79	Neoplasm	3’552	Benign neoplasm of descending colon
80	Neoplasm	3’508	Primary malignant neoplasm
81	Thrombotic disorders	3’454	Acute deep venous thrombosis of femoral vein
82	Central Nervous System	3’446	Dementia associated with another disease
83	Ischemic heart disease	3’373	Acute ischemic heart disease
84	Pulmonary	3’361	Acute respiratory distress syndrome
85	Diabetes	3’300	Modified 24 HR metformin hydrochloride 500 MG Extended Release Oral Tablet
86	Diabetes	3’274	empagliflozin 10 MG Oral Tablet
87	Diabetes	3’199	Hyperglycemia due to type 1 diabetes mellitus
88	Diabetes	3’121	Diabetes mellitus without complication
89	Diabetes	3’049	glipizide 5 MG Oral Tablet
90	Gastrointestinal	3’037	Acute pancreatitis
91	Diabetes	3’029	metformin hydrochloride 1000 MG Oral Tablet [Glucophage]
92	Diabetes	3’027	3 ML liraglutide 6 MG/ML Pen Injector
93	Central Nervous System	3’007	Paralytic syndrome on one side of the body as late effect of cerebrovascular accident
94	Diabetes	3’004	Disorder of eye due to type 2 diabetes mellitus
95	Diabetes	2’983	0.5 ML dulaglutide 1.5 MG/ML Auto-Injector
96	Cardiac disorders	2’938	Dilated cardiomyopathy
97	Diabetes	2’899	empagliflozin 10 MG Oral Tablet [Jardiance]
98	Gastrointestinal	2’889	Gastroparesis syndrome
99	Diabetes	2’874	Diabetes mellitus
100	Gastrointestinal	2’855	Acute gastritis
101	Diabetes	2’855	0.25 MG, 0.5 MG Dose 1.5 ML semaglutide 1.34 MG/ML Pen Injector [Ozempic]
102	Diabetes	2’818	Gestational diabetes mellitus
103	Dermatitis	2’786	Allergic contact dermatitis
104	Diabetes	2’780	Mild nonproliferative retinopathy due to type 2 diabetes mellitus
105	Pulmonary	2’746	Centriacinar emphysema
106	Neoplasm	2’739	Benign neoplasm of soft tissue
107	Ventilation support	2’733	Endotracheal intubation, emergency procedure
108	Neoplasm	2’725	Neoplasm of uncertain behavior of soft tissues
109	Gastrointestinal	2’690	Hematemesis
110	Thrombotic disorders	2’650	Acute deep venous thrombosis of popliteal vein
111	Diabetes	2’567	Diabetic ketoacidosis without coma
112	Ventilation support	2’560	Respiratory Ventilation, 24-96 Consecutive Hours
113	Ischemic heart disease	2’555	Unstable angina co-occurrent and due to coronary arteriosclerosis
114	Gastrointestinal	2’539	Gastric ulcer without hemorrhage AND without perforation
115	Diabetes	2’505	0.25 MG, 0.5 MG Dose 1.5 ML semaglutide 1.34 MG/ML Pen Injector
116	Ischemic heart disease	2’495	Acute ST segment elevation myocardial infarction
117	Neoplasm	2’476	Primary malignant neoplasm of respiratory tract
118	Diabetes	2’462	0.5 ML dulaglutide 1.5 MG/ML Auto-Injector [Trulicity]
119	Cardiac disorders	2’447	Acute systolic heart failure
120	Diabetes	2’445	24 HR metformin hydrochloride 500 MG Extended Release Oral Tablet [Glucophage]
121	Dermatitis	2’443	Contact dermatitis due to plants
122	Ischemic heart disease	2’419	Preinfarction syndrome
123	Diabetes	2’416	0.5 ML dulaglutide 3 MG/ML Auto-Injector
124	Dermatitis	2’387	Irritant contact dermatitis
125	Diabetes	2’296	Foot ulcer due to type 2 diabetes mellitus
126	Diabetes	2’292	Cataract due to diabetes mellitus type 2
127	Ischemic heart disease	2’283	Myocardial infarction due to demand ischemia
128	Neoplasm	2’262	Secondary malignant neoplasm of bone
129	Ventilation support	2’254	Dependence on respirator
130	Dermatitis	2’242	Eczema
131	Neoplasm	2’239	Primary malignant neoplasm of upper outer quadrant of female breast
132	Depression	2’222	Severe major depression, single episode, without psychotic features
133	Dermatitis	2’221	Flexural eczema
134	Diabetes	2’191	0.5 ML dulaglutide 3 MG/ML Auto-Injector [Trulicity]
135	Diabetes	2’186	sitagliptin 100 MG Oral Tablet
136	Diabetes	2’144	sitagliptin 100 MG Oral Tablet [Januvia]
137	Gastrointestinal	2’125	Ulcerative colitis
138	Diabetes	2’123	glimepiride 4 MG Oral Tablet
139	Diabetes	2’122	glipizide 10 MG Oral Tablet
140	Dermatitis	2’117	Seborrheic dermatitis of scalp
141	Diabetes	2’101	empagliflozin 25 MG Oral Tablet
142	Central Nervous System	2’063	Thromboembolism of vein
143	Depression	2’061	Single episode of major depression in full remission
144	Central Nervous System	2’056	Cerebrovascular disease
145	Central Nervous System	2’032	Alzheimer's disease
146	Diabetes	1’982	empagliflozin 25 MG Oral Tablet [Jardiance]
147	Diabetes	1’962	glimepiride 2 MG Oral Tablet
148	Gastrointestinal	1’957	Calculus of gallbladder with cholecystitis
149	Diabetes	1’951	metformin hydrochloride 500 MG Oral Tablet [Glucophage]
150	Neoplasm	1’948	Benign neoplasm of rectum
151	Central Nervous System	1’932	Dementia with behavioral disturbance
152	Neoplasm	1’899	Neoplasm of digestive system
153	Gastrointestinal	1’872	Acute appendicitis
154	Neoplasm	1’817	Primary malignant neoplasm of thyroid gland
155	Gastrointestinal	1’811	Cholelithiasis without obstruction
156	Gastrointestinal	1’797	Peptic ulcer
157	Gastrointestinal	1’794	Malabsorption syndrome due to intolerance to lactose
158	Cardiac disorders	1’790	Acute diastolic heart failure
159	Central Nervous System	1’736	Postconcussion syndrome
160	Neoplasm	1’722	Benign neoplasm of skin of trunk
161	Diabetes	1’717	24 HR glipizide 10 MG Extended Release Oral Tablet
162	Neoplasm	1’712	Primary malignant neoplasm of kidney
163	Diabetes	1’679	24 HR glipizide 5 MG Extended Release Oral Tablet
164	Diabetes	1’679	3 ML liraglutide 6 MG/ML Pen Injector [Victoza]
165	Dysrhythmias	1’638	Permanent atrial fibrillation
166	Diabetes	1’626	Disorder due to type 2 diabetes mellitus
167	Cardiac disorders	1’622	Cardiogenic shock
168	Neoplasm	1’622	Primary malignant neoplasm of bladder
169	Ventilation support	1’605	Artificial respiration
170	Diabetes	1’594	Autonomic neuropathy due to type 2 diabetes mellitus
171	Gastrointestinal	1’561	Cholecystitis
172	Neoplasm	1’549	Primary malignant neoplasm of colon
173	Cardiac disorders	1’545	Cardiac arrest
174	Gastrointestinal	1’517	Acute cholecystitis
175	Central Nervous System	1’514	Late effects of cerebrovascular disease
176	Ventilation support	1’511	Respiratory Ventilation, Less than 24 Consecutive Hours
177	Kidney	1’495	Renal failure syndrome
178	Diabetes	1’495	metformin hydrochloride 500 MG Oral Tablet [Glucamet]
179	Dermatitis	1’482	Vesicular eczema
180	Neoplasm	1’459	Primary malignant neoplasm of skin
181	Diabetes	1’457	Proliferative retinopathy due to type 2 diabetes mellitus
182	Neoplasm	1’447	Secondary malignant neoplasm of lymph node
183	Kidney	1’427	Kidney disease
184	Ischemic heart disease	1’421	Acute myocardial infarction
185	Kidney	1’418	Acute injury of kidney
186	Dysrhythmias	1’416	Longstanding persistent atrial fibrillation
187	Diabetes	1’403	Disorder of kidney due to diabetes mellitus
188	Ventilation support	1’397	Insertion of Endotracheal Airway into Trachea, Via Natural or Artificial Opening Endoscopic
189	Dysrhythmias	1’396	Typical atrial flutter
190	Neoplasm	1’392	Benign neoplasm of pituitary gland
191	Central Nervous System	1’378	Vascular dementia without behavioral disturbance
192	Diabetes	1’362	Gestational diabetes mellitus in childbirth
193	Diabetes	1’351	Renal disorder due to type 1 diabetes mellitus
194	Ventilation support	1’350	Assistance with Respiratory Ventilation, 24-96 Consecutive Hours, Continuous Positive Airway Pressure
195	Thrombotic disorders	1’348	Acute deep venous thrombosis of tibial vein
196	Diabetes	1’332	Polyneuropathy due to diabetes mellitus
197	Gastrointestinal	1’331	Acute appendicitis with localized peritonitis
198	Thrombotic disorders	1’322	Acute deep venous thrombosis of internal jugular vein
199	Cardiac disorders	1’306	Ventricular fibrillation
200	Neoplasm	1’304	Overlapping malignant neoplasm of female breast
201	Diabetes	1’301	Macular edema due to diabetes mellitus
202	Diabetes	1’290	Disorder of nervous system due to diabetes mellitus
203	Diabetes	1’273	metformin hydrochloride 850 MG Oral Tablet
204	Depression	1’261	Major depression single episode, in partial remission
205	Dermatitis	1’254	Perioral dermatitis
206	Central Nervous System	1’244	Cerebral infarction due to thrombosis of cerebral arteries
207	Central Nervous System	1’201	Acute deep venous thrombosis of upper extremity
208	Gastrointestinal	1’182	Ulcer of duodenum
209	Diabetes	1’170	Dermopathy due to type 2 diabetes mellitus
210	Diabetes	1’164	Drug-induced diabetes mellitus
211	Neoplasm	1’161	Secondary malignant neoplasm of unknown site
212	Diabetes	1’157	dapagliflozin 10 MG Oral Tablet
213	Gastrointestinal	1’150	Post-surgical malabsorption
214	Diabetes	1’144	Insulin treated type 2 diabetes mellitus
215	Diabetes	1’128	24 HR metformin hydrochloride 750 MG Extended Release Oral Tablet
216	Neoplasm	1’128	Benign neoplasm of skin of lower limb
217	Ischemic heart disease	1’127	Myocardial infarction
218	Cardiac disorders	1’125	Cardiomyopathy associated with another disorder
219	Ventilation support	1’121	Intubation, endotracheal, emergency procedure
220	Central Nervous System	1’106	Thrombophlebitis
221	Gastrointestinal	1’096	Appendicitis
222	Neoplasm	1’093	Benign neoplasm of left breast
223	Diabetes	1’086	linagliptin 5 MG Oral Tablet [Tradjenta]
224	Neoplasm	1’078	Secondary malignant neoplasm of lung
225	Central Nervous System	1’075	Acute thrombosis of superficial vein of upper extremity
226	Diabetes	1’075	Hypoglycemia due to type 1 diabetes mellitus
227	Diabetes	1’074	glimepiride 1 MG Oral Tablet
228	Neoplasm	1’070	Benign neoplasm of right breast
229	Neoplasm	1’061	Malignant neoplasm of upper lobe of lung
230	Neoplasm	1’060	Benign neoplasm of meninges
231	Diabetes	1’060	Diabetic - poor control
232	Diabetes	1’049	pioglitazone 30 MG Oral Tablet
233	Gastrointestinal	1’044	Gallbladder calculus with acute cholecystitis and no obstruction
234	Central Nervous System	1’040	Primary degenerative dementia of the Alzheimer type, senile onset
235	Diabetes	1’029	Moderate nonproliferative retinopathy due to type 2 diabetes mellitus
236	Diabetes	1’027	sitagliptin 50 MG Oral Tablet
237	Diabetes	1’026	dapagliflozin 10 MG Oral Tablet [Farxiga]
238	Cardiac disorders	1’024	Hypertrophic cardiomyopathy
239	Neoplasm	1’022	Primary malignant neoplasm of endometrium
240	Gastrointestinal	1’021	Ulcer of esophagus
241	Dermatitis	1’015	Nummular eczema
242	Diabetes	1’005	pioglitazone 15 MG Oral Tablet
243	Cardiac disorders	990	Left heart failure
244	Neoplasm	978	Neoplasm of uncertain behavior of brain
245	Diabetes	974	Macular edema and retinopathy due to type 2 diabetes mellitus
246	Diabetes	963	24 HR glipizide 2.5 MG Extended Release Oral Tablet
247	Diabetes	955	Type 2 diabetes mellitus with ulcer
248	Pulmonary	950	Mediastinal emphysema
249	Diabetes	939	sitagliptin 50 MG Oral Tablet [Januvia]
250	Neoplasm	930	Benign neoplasm of choroid
251	Neoplasm	927	Benign neoplasm of skin of upper limb
252	Ischemic heart disease	896	Herpangina
253	Cardiac disorders	893	Biventricular congestive heart failure
254	Central Nervous System	887	Sequelae of cerebral infarction
255	Neoplasm	883	Secondary malignant neoplasm of lymph nodes of upper limb
256	Dermatitis	882	Generalized seborrheic dermatitis of infants
257	Diabetes	877	1 MG Dose 1.5 ML semaglutide 1.34 MG/ML Pen Injector [Ozempic]
258	Diabetes	874	Type II diabetes mellitus uncontrolled
259	Pulmonary	870	Panacinar emphysema
260	Gastrointestinal	869	Ulceration of intestine
261	Cardiac disorders	852	Primary cardiomyopathy
262	Central Nervous System	826	Cerebral infarction due to embolism of cerebral arteries
263	Diabetes	813	linagliptin 5 MG Oral Tablet
264	Neoplasm	811	Primary malignant neoplasm of lower lobe, bronchus or lung
265	Diabetes	808	3 ML semaglutide 1.34 MG/ML Pen Injector [Ozempic]
266	Neoplasm	800	Benign neoplasm of stomach
267	Neoplasm	798	Primary malignant neoplasm of central portion of female breast
268	Diabetes	797	glipizide
269	Neoplasm	787	Benign neoplasm of skin of face
270	Cardiac disorders	786	Hypertensive heart disease with congestive heart failure
271	Neoplasm	786	Benign neoplasm of left choroid
272	Thrombotic disorders	785	Pulmonary embolism with pulmonary infarction
273	Neoplasm	783	Secondary malignant neoplasm of brain
274	Thrombotic disorders	780	Acute deep venous thrombosis of axillary vein
275	Central Nervous System	777	Thrombosed external hemorrhoids
276	Neoplasm	777	Benign neoplasm of cerebral meninges
277	Neoplasm	777	Secondary malignant neoplasm of right lung
278	Neoplasm	775	Benign neoplasm of rectosigmoid junction
279	Neoplasm	761	Primary malignant neoplasm of ovary
280	Diabetes	750	Disorder of nervous system due to type 1 diabetes mellitus
281	Dysrhythmias	750	Atypical atrial flutter
282	Neoplasm	742	Primary malignant neoplasm of upper inner quadrant of female breast
283	Cardiac disorders	740	Right ventricular failure
284	Gastrointestinal	736	Complication due to ulcerative colitis
285	Ischemic heart disease	734	Acute subendocardial infarction
286	Gastrointestinal	720	Exocrine pancreatic insufficiency
287	Gastrointestinal	719	Cholangitis
288	Diabetes	716	1 MG Dose 1.5 ML semaglutide 1.34 MG/ML Pen Injector
289	Neoplasm	716	Primary malignant neoplasm of rectum
290	Diabetes	709	Pre-existing type 2 diabetes mellitus in pregnancy
291	Neoplasm	707	Secondary malignant neoplasm of left lung
292	Dysrhythmias	700	Comprehensive electrophysiologic evaluation including transseptal catheterizations, insertion and repositioning of multiple electrode catheters with intracardiac catheter ablation of atrial fibrillation by pulmonary vein isolation, including intracardiac electrophysiologic 3-dimensional mapping, intracardiac echocardiography including imaging supervision and interpretation, induction or attempted induction of an arrhythmia including left or right atrial pacing/recording, right ventricular pacing/recording, and His bundle recording, when performed
293	Diabetes	698	Polyneuropathy due to type 1 diabetes mellitus
294	Central Nervous System	697	Aphasia as late effect of cerebrovascular disease
295	Neoplasm	691	Secondary malignant neoplasm of intra-abdominal lymph nodes
296	Central Nervous System	688	Residual cognitive deficit as late effect of cerebrovascular accident
297	Kidney	686	SLE glomerulonephritis syndrome
298	Central Nervous System	684	Cerebral infarction due to embolism of middle cerebral artery
299	Diabetes	683	dapagliflozin 5 MG Oral Tablet
300	Ventilation support	683	Ventilator associated pneumonia
301	Cardiac disorders	681	Acute combined systolic and diastolic heart failure
302	Kidney	670	Hypertensive renal disease
303	Diabetes	669	Peripheral angiopathy due to diabetes mellitus
304	Diabetes	669	3 ML liraglutide 6 MG/ML Pen Injector [Saxenda]
305	Gastrointestinal	663	Neonatal gastroesophageal reflux
306	Diabetes	651	empagliflozin
307	Neoplasm	634	Primary malignant neoplasm of brain
308	Gastrointestinal	633	Idiopathic acute pancreatitis
309	Neoplasm	629	Primary malignant neoplasm of lower outer quadrant of female breast
310	Neoplasm	625	Secondary malignant neoplasm of intrathoracic lymph nodes
311	Central Nervous System	620	Portal vein thrombosis
312	Diabetes	615	sitagliptin
313	Gastrointestinal	604	Gallstone acute pancreatitis
314	Cardiac disorders	603	Acute pericarditis
315	Diabetes	603	Severe hyperglycemia due to diabetes mellitus
316	Diabetes	587	metformin hydrochloride 500 MG Extended Release Oral Tablet
317	Diabetes	587	3 ML semaglutide 1.34 MG/ML Pen Injector
318	Diabetes	587	Syndrome of infant of mother with gestational diabetes
319	Diabetes	584	Disorder of eye due to diabetes mellitus
320	Neoplasm	582	Neoplasm of uncertain behavior of bladder
321	Diabetes	575	glimepiride 2 MG Oral Tablet [Amaryl]
322	Neoplasm	574	Primary malignant neoplasm of soft tissues
323	Pulmonary	568	Traumatic subcutaneous emphysema
324	Pulmonary	567	Idiopathic pulmonary fibrosis
325	Ischemic heart disease	564	Coronary thrombosis not resulting in myocardial infarction
326	Diabetes	563	Retinopathy due to type 1 diabetes mellitus
327	Gastrointestinal	559	Acute perforated appendicitis
328	Neoplasm	558	Primary malignant neoplasm of pancreas
329	Ventilation support	558	Dependence on continuous positive airway pressure ventilation
330	Central Nervous System	557	Cerebrovascular accident
331	Diabetes	557	semaglutide
332	Cardiac disorders	556	Acute cor pulmonale
333	Neoplasm	554	Benign neoplasm of autonomic nerve
334	Diabetes	554	0.5 ML dulaglutide 6 MG/ML Auto-Injector [Trulicity]
335	Dysrhythmias	553	Comprehensive electrophysiologic evaluation with insertion and repositioning of multiple electrode catheters, induction or attempted induction of an arrhythmia with right atrial pacing and recording and catheter ablation of arrhythmogenic focus, including intracardiac electrophysiologic 3-dimensional mapping, right ventricular pacing and recording, left atrial pacing and recording from coronary sinus or left atrium, and His bundle recording, when performed; with treatment of supraventricular tachycardia by ablation of fast or slow atrioventricular pathway, accessory atrioventricular connection, cavo-tricuspid isthmus or other single atrial focus or source of atrial re-entry
336	Dermatitis	551	Acute eczematoid otitis externa
337	Diabetes	546	Gangrene due to type 2 diabetes mellitus
338	Diabetes	543	dulaglutide
339	Diabetes	534	glipizide 10 MG Oral Tablet [Glucotrol]
340	Diabetes	534	metformin hydrochloride 1000 MG / sitagliptin 50 MG Oral Tablet [Janumet]
341	Thrombotic disorders	534	Arterial embolus and thrombosis
342	Neoplasm	533	Malignant neoplasm of nipple and areola of female breast
343	Central Nervous System	533	Dysphagia as a late effect of cerebrovascular accident
344	Hypoxia	533	Pulmonary hypertension due to lung disease and/or hypoxia
345	Diabetes	532	dapagliflozin 5 MG Oral Tablet [Farxiga]
346	Neoplasm	521	Benign neoplasm of left adrenal gland
347	Neoplasm	519	Benign neoplasm of adrenal gland
348	Diabetes	519	Modified 24 HR metformin hydrochloride 500 MG Extended Release Oral Tablet [Glumetza]
349	Dysrhythmias	515	Paroxysmal ventricular tachycardia
350	Dysrhythmias	514	Accelerated idioventricular rhythm
351	Diabetes	512	glimepiride 4 MG Oral Tablet [Amaryl]
352	Cardiac disorders	511	Hypertrophic obstructive cardiomyopathy
353	Neoplasm	510	Neoplasm of uncertain behavior of endocrine glands and nervous system
354	Diabetes	508	Osmotic 24 HR metformin hydrochloride 500 MG Extended Release Oral Tablet
355	Central Nervous System	507	Thrombosis of vein of lower limb
356	Cardiac disorders	505	Takotsubo cardiomyopathy
357	Diabetes	503	Diabetes mellitus during pregnancy, childbirth and the puerperium
358	Neoplasm	500	Primary malignant neoplasm of rectosigmoid junction
359	Diabetes	498	Type 2 diabetes mellitus well controlled
360	Gastrointestinal	494	Neurogenic bowel
361	Diabetes	492	canagliflozin 100 MG Oral Tablet
362	Diabetes	487	24 HR glipizide 5 MG Extended Release Oral Tablet [Glucotrol]
363	Diabetes	480	pioglitazone 45 MG Oral Tablet
364	Central Nervous System	479	Vascular dementia with behavioral disturbance
365	Ventilation support	476	Assistance with Respiratory Ventilation, Greater than 96 Consecutive Hours, Continuous Positive Airway Pressure
366	Gastrointestinal	467	Alcohol-induced acute pancreatitis
367	Diabetes	463	sitagliptin 25 MG Oral Tablet
368	Diabetes	461	Diabetic foot ulcer
369	Diabetes	455	Mononeuropathy due to type 2 diabetes mellitus
370	Diabetes	455	glyburide 5 MG Oral Tablet
371	Neoplasm	451	Primary malignant neoplasm of uterine cervix
372	Neoplasm	448	Primary malignant neoplasm of sigmoid colon
373	Diabetes	441	0.5 ML dulaglutide 6 MG/ML Auto-Injector
374	Central Nervous System	440	Memory impairment
375	Neoplasm	439	Benign neoplasm of duodenum
376	Diabetes	436	glimepiride
377	Central Nervous System	433	Dysarthria as late effects of cerebrovascular disease
378	Diabetes	432	semaglutide 3 MG Oral Tablet
379	Neoplasm	426	Primary malignant neoplasm of ascending colon
380	Neoplasm	417	Malignant neoplasm, overlapping lesion of bladder
381	Diabetes	417	24 HR metformin hydrochloride 750 MG Extended Release Oral Tablet [Glucophage]
382	Diabetes	415	liraglutide
383	Diabetes	414	sitagliptin 25 MG Oral Tablet [Januvia]
384	Neoplasm	410	Primary malignant neoplasm of lower inner quadrant of female breast
385	Diabetes	407	Proliferative retinopathy due to type 1 diabetes mellitus
386	Central Nervous System	406	Antepartum deep vein thrombosis
387	Dysrhythmias	405	Paroxysmal tachycardia
388	Neoplasm	405	Benign neoplasm of intra-abdominal organs
389	Diabetes	399	24 HR glipizide 10 MG Extended Release Oral Tablet [Glucotrol]
390	Ischemic heart disease	398	Percutaneous transluminal revascularization of acute total/subtotal occlusion during acute myocardial infarction, coronary artery or coronary artery bypass graft, any combination of intracoronary stent, atherectomy and angioplasty, including aspiration thrombectomy when performed, single vessel
391	Diabetes	397	Neuropathic arthropathy due to type 2 diabetes mellitus
392	Dermatitis	395	Ingestion dermatitis due to food
393	Dysrhythmias	395	Neonatal bradycardia
394	Diabetes	394	Type 1 diabetes mellitus uncontrolled
395	Neoplasm	390	Benign neoplasm of left ovary
396	Gastrointestinal	386	Primary biliary cholangitis
397	Dysrhythmias	384	Ventricular tachyarrhythmia
398	Diabetes	382	Neuropathy due to diabetes mellitus
399	Diabetes	381	semaglutide 3 MG Oral Tablet [Rybelsus]
400	Diabetes	380	Autonomic neuropathy due to type 1 diabetes mellitus
401	Diabetes	379	Nonproliferative retinopathy due to type 2 diabetes mellitus
402	Diabetes	379	canagliflozin 100 MG Oral Tablet [Invokana]
403	Diabetes	376	metformin hydrochloride 1000 MG / sitagliptin 50 MG Oral Tablet
404	Ischemic heart disease	374	Acute ST segment elevation myocardial infarction involving left anterior descending coronary artery
405	Gastrointestinal	374	Melena due to gastrointestinal hemorrhage
406	Neoplasm	374	Secondary malignant neoplasm of liver
407	Neoplasm	372	Benign neoplasm of right ovary
408	Central Nervous System	371	Acute thrombosis of subclavian vein
409	Diabetes	371	Pre-existing diabetes mellitus in pregnancy
410	Neoplasm	370	Benign neoplasm of cranial nerve
411	Diabetes	366	Pre-existing diabetes mellitus in mother complicating childbirth
412	Gastrointestinal	365	Ulcer of anorectal structure
413	Dysrhythmias	361	Postural orthostatic tachycardia syndrome
414	Kidney	358	Hypertensive heart AND renal disease
415	Neoplasm	357	Primary malignant neoplasm of uterus
416	Cardiac disorders	355	Myocarditis
417	Diabetes	355	Peripheral circulatory disorder due to type 1 diabetes mellitus
418	Neoplasm	353	Malignant neoplasm of female breast
419	Neoplasm	353	Secondary malignant neoplasm of intrapelvic lymph nodes
420	Neoplasm	351	Benign neoplasm of lymph node
421	Central Nervous System	350	Embolism and thrombosis of the vena cava
422	Diabetes	337	canagliflozin 300 MG Oral Tablet
423	Central Nervous System	332	Cerebral infarct due to thrombosis of precerebral arteries
424	Diabetes	331	guar gum
425	Gastrointestinal	331	Acute gastric ulcer without hemorrhage AND without perforation
426	Gastrointestinal	326	Calculus of bile duct with cholecystitis
427	Diabetes	324	pioglitazone 15 MG Oral Tablet [Actos]
428	Dermatitis	324	Eczematous dermatitis of eyelid
429	Ischemic heart disease	324	Acute ST segment elevation myocardial infarction due to right coronary artery occlusion
430	Gastrointestinal	323	Paralytic ileus
431	Diabetes	321	Osmotic 24 HR metformin hydrochloride 1000 MG Extended Release Oral Tablet
432	Neoplasm	321	Secondary malignant neoplasm of lymph nodes of multiple sites
433	Central Nervous System	316	Amaurosis fugax
434	Diabetes	315	semaglutide 7 MG Oral Tablet [Rybelsus]
435	Neoplasm	314	Primary malignant neoplasm of urinary system
436	Diabetes	314	Mild nonproliferative retinopathy due to type 1 diabetes mellitus
437	Pulmonary	313	Subcutaneous emphysema resulting from a procedure
438	Gastrointestinal	313	Gastrojejunal ulcer without hemorrhage AND without perforation
439	Diabetes	312	pioglitazone 30 MG Oral Tablet [Actos]
440	Diabetes	311	canagliflozin 300 MG Oral Tablet [Invokana]
441	Neoplasm	310	Benign neoplasm of pancreas
442	Cardiac disorders	310	Acute congestive heart failure
443	Dysrhythmias	308	Atrial fibrillation with rapid ventricular response
444	Diabetes	308	semaglutide 7 MG Oral Tablet
445	Diabetes	307	Diabetes insipidus
446	Central Nervous System	307	Cerebral infarction due to embolism of precerebral arteries
447	Dermatitis	306	Allergic contact dermatitis of eyelid
448	Neoplasm	306	Benign neoplasm of esophagus
449	Neoplasm	305	Primary malignant neoplasm of head of pancreas
450	Kidney	305	End stage renal failure on dialysis
451	Dermatitis	304	Contact dermatitis due to plants, except food
452	Neoplasm	303	Primary malignant neoplasm of esophagus
453	Neoplasm	301	Pathologic fracture of bone at site of neoplasm
454	Gastrointestinal	301	Rectal hemorrhage due to ulcerative colitis
455	Neoplasm	301	Benign neoplasm of parathyroid gland
456	Dermatitis	300	Allergic contact dermatitis due to adhesive
457	Neoplasm	297	Benign neoplasm of spermatic cord
458	Diabetes	296	Peripheral vascular disorder due to diabetes mellitus
459	Neoplasm	295	Malignant neoplasm of lower respiratory tract
460	Gastrointestinal	294	Acute appendicitis with generalized peritonitis
461	Diabetes	293	Type 2 diabetes mellitus with peripheral angiopathy
462	Dermatitis	292	Allergic contact dermatitis caused by plant material
463	Diabetes	289	Ketoacidosis due to type 2 diabetes mellitus
464	Gastrointestinal	289	Left sided ulcerative colitis
465	Diabetes	288	dapagliflozin
466	Thrombotic disorders	288	Septic pulmonary embolism
467	Neoplasm	285	Benign neoplasm of right adrenal gland
468	Dysrhythmias	284	Paroxysmal supraventricular tachycardia
469	Diabetes	283	Neuropathy due to type 2 diabetes mellitus
470	Dermatitis	281	Radiation dermatitis
471	Diabetes	281	Retinopathy due to diabetes mellitus
472	Diabetes	280	Mild nonproliferative retinopathy due to diabetes mellitus
473	Central Nervous System	280	Weakness of face muscles as sequela of stroke
474	Diabetes	279	glimepiride 1 MG Oral Tablet [Amaryl]
475	Neoplasm	278	Primary malignant neoplasm of testis
476	Pulmonary	277	Mycoplasma pneumonia
477	Ventilation support	277	Tracheotomy tube change prior to establishment of fistula tract
478	Neoplasm	275	Benign neoplasm of uterine cervix
479	Diabetes	273	Pre-existing type 1 diabetes mellitus in pregnancy
480	Neoplasm	269	Benign neoplasm of thyroid gland
481	Ventilation support	268	Extracorporeal Oxygenation, Membrane, Peripheral Veno-venous
482	Neoplasm	263	Primary malignant neoplasm of stomach
483	Diabetes	262	glipizide 5 MG Oral Tablet [Glucotrol]
484	Kidney	262	Benign hypertensive renal disease with renal failure
485	Central Nervous System	261	Cerebral infarction due to thrombosis of middle cerebral artery
486	Neoplasm	260	Primary malignant neoplasm of main bronchus
487	Neoplasm	260	Primary malignant neoplasm of upper lobe, bronchus or lung
488	Neoplasm	259	Secondary malignant neoplasm of nervous system
489	Gastrointestinal	259	Primary sclerosing cholangitis
490	Gastrointestinal	256	Bleeding ulcer of esophagus
491	Dysrhythmias	255	Ventricular premature beats
492	Neoplasm	252	Malignant neoplasm of lateral wall of urinary bladder
493	Diabetes	251	0.65 ML exenatide 3.08 MG/ML Pen Injector
494	Diabetes	247	alogliptin 25 MG Oral Tablet
495	Thrombotic disorders	247	Thrombosis of iliac artery
496	Diabetes	247	24 HR glipizide 2.5 MG Extended Release Oral Tablet [Glucotrol]
497	Neoplasm	247	Benign neoplasm of bone
498	Diabetes	247	Severe nonproliferative retinopathy with clinically significant macular edema due to diabetes mellitus
499	Central Nervous System	246	Speech and language deficit as late effect of cerebrovascular accident
500	Neoplasm	246	Primary malignant neoplasm of bone
501	Dermatitis	245	Infantile atopic dermatitis
502	Neoplasm	244	Benign neoplasm of body of uterus
503	Diabetes	244	Modified 24 HR metformin hydrochloride 1000 MG Extended Release Oral Tablet
504	Kidney	242	Hepatorenal syndrome
505	Diabetes	241	Ulcer of lower limb due to type 1 diabetes mellitus
506	Central Nervous System	240	Senile dementia of the Lewy body type
507	Neoplasm	239	Primary malignant neoplasm of skin of lower limb
508	Neoplasm	238	Primary malignant neoplasm of larynx
509	Central Nervous System	238	Central retinal vein occlusion
510	Cardiac disorders	237	Acute right-sided heart failure
511	Diabetes	237	Postpartum gestational diabetes mellitus
512	Ventilation support	236	Extracorporeal membrane oxygenation (ECMO)/extracorporeal life support (ECLS) provided by physician; daily management, each day, veno-venous
513	Dysrhythmias	235	Additional linear or focal intracardiac catheter ablation of the left or right atrium for treatment of atrial fibrillation remaining after completion of pulmonary vein isolation (List separately in addition to code for primary procedure)
514	Ventilation support	235	Noninvasive ventilation
515	Neoplasm	234	Overlapping malignant neoplasm of bronchus and lung
516	Central Nervous System	234	Venous retinal branch occlusion
517	Neoplasm	233	Primary malignant neoplasm of skin head and neck
518	Neoplasm	232	Benign neoplasm of small intestine
519	Neoplasm	231	Malignant neoplasm of liver
520	Thrombotic disorders	231	Acute pulmonary embolism
521	Neoplasm	229	Primary malignant neoplasm of oropharynx
522	Neoplasm	228	Secondary malignant neoplasm of pleura
523	Cardiac disorders	227	Heart failure with normal ejection fraction
524	Neoplasm	226	Primary malignant neoplasm of tongue
525	Central Nervous System	224	Ischemic stroke
526	Central Nervous System	224	Primary degenerative dementia of the Alzheimer type, presenile onset
527	Diabetes	224	0.65 ML exenatide 3.08 MG/ML Pen Injector [Bydureon]
528	Dermatitis	222	Allergic contact dermatitis caused by chemical
529	Diabetes	221	0.85 ML exenatide 2.35 MG/ML Auto-Injector [Bydureon]
530	Central Nervous System	220	Venous thrombosis
531	Neoplasm	219	Benign neoplasm of skin of eyelid
532	Neoplasm	218	Secondary malignant neoplasm of adrenal gland
533	Diabetes	218	Proliferative retinopathy due to diabetes mellitus
534	Gastrointestinal	218	Acute gastric ulcer with hemorrhage
535	Neoplasm	218	Benign neoplasm of ovary
536	Neoplasm	217	Primary malignant neoplasm of tonsil
537	Ventilation support	217	Extracorporeal membrane oxygenation (ECMO)/extracorporeal life support (ECLS) provided by physician; insertion of peripheral (arterial and/or venous) cannula(e), percutaneous, 6 years and older (includes fluoroscopic guidance, when performed)
538	Cardiac disorders	216	Saddle embolus of pulmonary artery with acute cor pulmonale
539	Diabetes	214	glyburide 2.5 MG Oral Tablet
540	Central Nervous System	211	Phlebitis and thrombophlebitis
541	Diabetes	210	Disorder due to type 1 diabetes mellitus
542	Neoplasm	208	Primary malignant neoplasm of base of tongue
543	Neoplasm	205	Primary malignant neoplasm of anus
544	Central Nervous System	204	Branch retinal vein occlusion with macular edema
545	Diabetes	203	glipizide 5 MG Oral Tablet [Minidiab]
546	Cardiac disorders	203	Acute idiopathic pericarditis
547	Cardiac disorders	203	Myocarditis due to infectious agent
548	Cardiac disorders	200	Restrictive cardiomyopathy
549	Neoplasm	197	Primary malignant neoplasm of lower third of esophagus
550	Neoplasm	196	Secondary malignant neoplasm of skin
551	Diabetes	195	High hemoglobin A1c level
552	Dermatitis	194	Irritant contact dermatitis caused by chemical
553	Diabetes	193	Nonproliferative retinopathy due to diabetes mellitus
554	Diabetes	192	Severe nonproliferative retinopathy without macular edema due to diabetes mellitus
555	Diabetes	191	Hypoglycemia due to diabetes mellitus
556	Diabetes	189	0.5 ML dulaglutide 9 MG/ML Auto-Injector [Trulicity]
557	Central Nervous System	188	Acute transverse myelitis
558	Central Nervous System	188	Transient global amnesia
559	Cardiac disorders	188	Cardiac arrest due to cardiac disorder
560	Neoplasm	185	Primary malignant neoplasm of retroperitoneum
561	Dermatitis	185	Allergic contact dermatitis due to cosmetic
562	Neoplasm	184	Secondary malignant neoplasm of retroperitoneum and peritoneum
563	Neoplasm	183	Benign neoplasm of pituitary gland and craniopharyngeal duct
564	Ventilation support	183	Patient triggered inspiratory assistance
565	Cardiac disorders	183	Cor pulmonale
566	Neoplasm	183	Secondary malignant neoplasm of bone marrow
567	Central Nervous System	183	Central retinal vein occlusion with macular edema
568	Ventilation support	183	Extracorporeal membrane oxygenation (ECMO)/extracorporeal life support (ECLS) provided by physician; initiation, veno-venous
569	Central Nervous System	183	Deep venous thrombosis
570	Diabetes	183	Disorder of eye due to type 1 diabetes mellitus
571	Dermatitis	180	Flexural atopic dermatitis
572	Neoplasm	180	Benign neoplasm of long bones of lower limb
573	Diabetes	180	pioglitazone
574	Diabetes	179	0.5 ML dulaglutide 9 MG/ML Auto-Injector
575	Dermatitis	179	Contact dermatitis due to detergent
576	Ventilation support	177	Noninvasive positive pressure ventilation
577	Neoplasm	177	Primary malignant neoplasm of oral cavity
578	Diabetes	176	Autonomic neuropathy due to diabetes mellitus
579	Diabetes	175	Retinopathy due to type 2 diabetes mellitus
580	Central Nervous System	175	Ataxia as sequela of cerebrovascular disease
581	Diabetes	174	24 HR metformin hydrochloride 1000 MG / sitagliptin 50 MG Extended Release Oral Tablet [Janumet]
582	Gastrointestinal	173	Acute hemorrhagic gastritis
583	Neoplasm	173	Neoplasm of uncertain behavior of bone and articular cartilage
584	Diabetes	172	0.85 ML exenatide 2.35 MG/ML Auto-Injector
585	Cardiac disorders	172	Dilated peripartum cardiomyopathy
586	Neoplasm	169	Benign neoplasm of parotid gland
587	Kidney	168	Membranous glomerulonephritis
588	Gastrointestinal	168	Peptic ulcer without hemorrhage, without perforation AND without obstruction
589	Ventilation support	167	Extracorporeal membrane oxygenation (ECMO)/extracorporeal life support (ECLS) provided by physician; daily management, each day, veno-arterial
590	Central Nervous System	167	Cerebral artery occlusion
591	Neoplasm	166	Primary malignant neoplasm of cecum
592	Kidney	166	End stage renal disease due to hypertension
593	Neoplasm	165	Malignant neoplasm of connective and soft tissue of hip and lower limb
594	Neoplasm	164	Neoplasm of uncertain behavior of kidney
595	Neoplasm	164	Primary malignant neoplasm of cardia of stomach
596	Dysrhythmias	163	Neonatal tachycardia
597	Dysrhythmias	162	Comprehensive electrophysiologic evaluation with insertion and repositioning of multiple electrode catheters, induction or attempted induction of an arrhythmia with right atrial pacing and recording and catheter ablation of arrhythmogenic focus, including intracardiac electrophysiologic 3-dimensional mapping, right ventricular pacing and recording, left atrial pacing and recording from coronary sinus or left atrium, and His bundle recording, when performed; with treatment of ventricular tachycardia or focus of ventricular ectopy including left ventricular pacing and recording, when performed
598	Neoplasm	161	Malignant neoplasm of upper-outer quadrant of female breast
599	Central Nervous System	160	Deep venous thrombosis of lower extremity
600	Cardiac disorders	159	Sarcoid heart muscle disease
601	Diabetes	159	Hyperosmolar coma due to diabetes mellitus
602	Gastrointestinal	158	Gallbladder calculus with acute cholecystitis and obstruction
603	Neoplasm	158	Primary malignant neoplasm of liver
604	Dysrhythmias	158	Sinus tachycardia
605	Diabetes	157	ertugliflozin 5 MG Oral Tablet [Steglatro]
606	Dermatitis	157	Pigmented purpuric lichenoid dermatitis of Gougerot and Blum
607	Gastrointestinal	157	Cholelithiasis with obstruction
608	Neoplasm	156	Neoplasm of uncertain behavior of digestive organ
609	Diabetes	155	metformin hydrochloride 500 MG / sitagliptin 50 MG Oral Tablet [Janumet]
610	Central Nervous System	154	Vascular dementia
611	Neoplasm	153	Benign neoplasm of ciliary body
612	Neoplasm	151	Benign neoplasm of extrahepatic bile ducts
613	Diabetes	150	ertugliflozin 5 MG Oral Tablet
614	Neoplasm	148	Secondary malignant neoplasm of mediastinum
615	Neoplasm	148	Benign neoplasm of face bone
616	Neoplasm	147	Neoplasm of uncertain behavior of breast
617	Cardiac disorders	146	Congestive heart failure due to left ventricular systolic dysfunction
618	Ventilation support	146	Extracorporeal membrane oxygenation (ECMO)/extracorporeal life support (ECLS) provided by physician; initiation, veno-arterial
619	Neoplasm	145	Benign neoplasm of bronchus and lung
620	Dermatitis	145	Dry skin dermatitis
621	Neoplasm	144	Benign neoplasm of skin of left eyelid
622	Ventilation support	143	Extracorporeal Oxygenation, Membrane, Peripheral Veno-arterial
623	Diabetes	143	metformin hydrochloride 850 MG Oral Tablet [Glucophage]
624	Diabetes	142	Mild nonproliferative retinopathy of left eye due to diabetes mellitus
625	Neoplasm	142	Primary malignant neoplasm of descending colon
626	Cardiac disorders	142	Heart failure with reduced ejection fraction
627	Neoplasm	141	Malignant neoplasm of corpus uteri, excluding isthmus
628	Neoplasm	141	Benign neoplasm of testis
629	Diabetes	141	pioglitazone 45 MG Oral Tablet [Actos]
630	Neoplasm	140	Benign neoplasm of liver
631	Neoplasm	140	Estrogen receptor negative neoplasm
632	Ischemic heart disease	140	Percutaneous transluminal revascularization of acute total/subtotal occlusion during acute myocardial infarction, coronary artery or coronary artery bypass graft, any combination of drug-eluting intracoronary stent, atherectomy and angioplasty, includi...
633	Dermatitis	138	Contact dermatitis caused by chemical
634	Diabetes	137	Moderate nonproliferative retinopathy due to diabetes mellitus
635	Neoplasm	137	Neoplasm of brain
636	Diabetes	137	Moderate nonproliferative retinopathy due to type 1 diabetes mellitus
637	Neoplasm	137	Benign neoplasm of soft tissues of lower limb
638	Diabetes	136	ertugliflozin 15 MG Oral Tablet [Steglatro]
639	Ischemic heart disease	136	Acute coronary syndrome
640	Gastrointestinal	135	Cholelithiasis AND cholecystitis with obstruction
641	Neoplasm	134	Primary malignant neoplasm of frontal lobe
642	Thrombotic disorders	133	Embolism and thrombosis of the abdominal aorta
643	Neoplasm	133	Primary malignant neoplasm of trigone of urinary bladder
644	Thrombotic disorders	133	Embolism and thrombosis of an arm or leg artery
645	Ventilation support	132	Extracorporeal membrane oxygenation (ECMO)/extracorporeal life support (ECLS) provided by physician; removal of peripheral (arterial and/or venous) cannula(e), percutaneous, 6 years and older
646	Gastrointestinal	131	Drug-induced acute pancreatitis
647	Diabetes	130	Mild nonproliferative retinopathy of right eye due to diabetes mellitus
648	Diabetes	130	linagliptin
649	Diabetes	129	Hyperosmolar coma due to type 2 diabetes mellitus
650	Neoplasm	129	Benign neoplasm of peripheral nerves of lower limb
651	Cardiac disorders	129	Infectious pericarditis
652	Gastrointestinal	128	Malabsorption syndrome
653	Central Nervous System	128	Thrombosis of vein of upper limb
654	Gastrointestinal	127	Bile duct calculus with acute cholecystitis and obstruction
655	Central Nervous System	127	Multi-infarct dementia, uncomplicated
656	Neoplasm	126	Primary malignant neoplasm of renal pelvis
657	Neoplasm	126	Benign neoplasm of brain
658	Cardiac disorders	126	Dilated cardiomyopathy secondary to alcohol
659	Neoplasm	126	Mast cell neoplasm
660	Diabetes	126	24 HR metformin hydrochloride 1000 MG / sitagliptin 50 MG Extended Release Oral Tablet
661	Diabetes	125	semaglutide 14 MG Oral Tablet [Rybelsus]
662	Neoplasm	124	Benign neoplasm of appendix
663	Diabetes	124	Type 2 diabetes mellitus in obese
664	Neoplasm	124	Benign neoplasm of skin of ear
665	Neoplasm	124	Primary malignant neoplasm of transverse colon
666	Neoplasm	123	Primary malignant neoplasm of posterior wall of urinary bladder
667	Neoplasm	123	Primary malignant neoplasm of vulva
668	Neoplasm	123	Primary malignant neoplasm of body of pancreas
669	Gastrointestinal	123	Pancreatitis
670	Dermatitis	123	Irritant contact dermatitis due to cosmetic
671	Diabetes	122	ertugliflozin 15 MG Oral Tablet
672	Central Nervous System	122	Thrombosis of vein of trunk
673	Cardiac disorders	122	Cardiac insufficiency following cardiac surgery
674	Neoplasm	121	Benign neoplasm of craniopharyngeal duct
675	Pulmonary	121	Interstitial emphysema of lung
676	Neoplasm	121	Secondary malignant neoplasm of lymph nodes of lower limb
677	Ischemic heart disease	121	Stable angina
678	Ventilation support	121	Ventilation assist and management, initiation of pressure or volume preset ventilators for assisted or controlled breathing; hospital inpatient/observation, initial day
679	Dermatitis	120	Allergic contact dermatitis due to metal and metal compound
680	Thrombotic disorders	120	Aortic thromboembolism
681	Dysrhythmias	120	Nonsustained ventricular tachycardia
682	Pulmonary	120	Trauma and postoperative pulmonary insufficiency
683	Diabetes	120	Arthropathy due to type 2 diabetes mellitus
684	Neoplasm	119	Primary malignant neoplasm of endocervix
685	Neoplasm	119	Benign neoplasm of skin of right eyelid
686	Cardiac disorders	119	Acute myocarditis
687	Diabetes	119	Diabetic ketoacidosis
688	Dermatitis	118	Stasis dermatitis
689	Neoplasm	118	Benign neoplasm of heart
690	Kidney	117	Acute renal failure due to acute cortical necrosis
691	Neoplasm	117	Primary malignant neoplasm of adrenal gland
692	Neoplasm	117	Malignant neoplasm of middle lobe of lung
693	Neoplasm	117	Benign neoplasm of nose, middle ear and accessory sinuses
694	Pulmonary	116	Cryptogenic organizing pneumonia
695	Gastrointestinal	116	{3 (0.8 ML adalimumab 100 MG/ML Auto-Injector [Humira]) } Pack [Humira Pen 80 MG/0.8 ML - Starter Package for Crohn's Disease, Ulcerative Colitis or Hidradenitis Suppurativa]
696	Neoplasm	116	Primary malignant neoplasm of trunk
697	Diabetes	116	saxagliptin 5 MG Oral Tablet
698	Cardiac disorders	115	Exacerbation of congestive heart failure
699	Neoplasm	114	Benign neoplasm of mouth region
700	Central Nervous System	114	Bilateral deep vein thrombosis of lower extremities
701	Central Nervous System	114	Vertebrobasilar territory transient ischemic attack
702	Neoplasm	113	Secondary malignant neoplasm of trunk
703	Diabetes	111	Diabetes mellitus in mother complicating pregnancy, childbirth AND/OR puerperium
704	Kidney	111	Postoperative renal failure
705	Neoplasm	110	Benign neoplasm of fallopian tubes and uterine ligaments
706	Neoplasm	110	Primary malignant neoplasm of body of uterus
707	Diabetes	110	saxagliptin 5 MG Oral Tablet [Onglyza]
708	Neoplasm	109	Primary malignant neoplasm of appendix
709	Neoplasm	109	Neoplasm of uncertain behavior of respiratory tract
710	Central Nervous System	108	Cerebellar stroke syndrome
711	Neoplasm	108	Benign neoplasm of soft tissues of upper limb
712	Diabetes	107	Pre-diabetes
713	Pulmonary	106	Idiopathic interstitial pneumonia
714	Gastrointestinal	106	Calculus of bile duct with acute cholecystitis without obstruction
715	Ischemic heart disease	105	Thrombosis of atrium, auricular appendage, and ventricle due to and following acute myocardial infarction
716	Diabetes	105	24 HR metformin hydrochloride 1000 MG / sitagliptin 100 MG Extended Release Oral Tablet [Janumet]
717	Dermatitis	105	Contact dermatitis caused by urushiol from Eastern poison ivy
718	Kidney	105	Hemolytic uremic syndrome
719	Gastrointestinal	104	Acute gangrenous appendicitis
720	Neoplasm	104	Primary malignant neoplasm of parotid gland
721	Neoplasm	103	Benign neoplasm of prostate
722	Neoplasm	103	Primary malignant neoplasm of upper limb
723	Neoplasm	103	Benign neoplasm of anus
724	Dermatitis	102	Allergic contact dermatitis due to drug in contact with skin
725	Dermatitis	102	Dermatitis factitia
726	Neoplasm	101	Primary malignant neoplasm of pharynx
727	Diabetes	101	Cataract due to diabetes mellitus type 1
728	Neoplasm	101	Primary malignant neoplasm of skin of face
729	Neoplasm	101	Primary malignant neoplasm of cerebellum
730	Dysrhythmias	100	Sinus bradycardia
731	Diabetes	100	metformin hydrochloride 850 MG Oral Tablet [Glucamet]
732	Central Nervous System	100	Mild dementia
733	Central Nervous System	100	Carotid artery syndrome hemispheric
734	Neoplasm	99	Primary malignant neoplasm of ureter
735	Neoplasm	99	Neoplasm of uncertain behavior of colon
736	Central Nervous System	98	Budd-Chiari syndrome
737	Neoplasm	97	Primary malignant neoplasm of glottis
738	Dermatitis	97	Photodermatitis
739	Diabetes	97	acarbose 25 MG Oral Tablet
740	Diabetes	97	glyburide
741	Diabetes	97	Osmotic 24 HR metformin hydrochloride 1000 MG Extended Release Oral Tablet [Fortamet]
742	Dermatitis	97	Hand eczema
743	Central Nervous System	97	Monoplegia of nondominant upper limb as a late effect of cerebrovascular accident
744	Neoplasm	96	Primary malignant neoplasm of anal canal
745	Diabetes	96	repaglinide 1 MG Oral Tablet
746	Kidney	96	Hypertensive heart and renal disease with renal failure
747	Neoplasm	95	Primary malignant neoplasm of pelvis
748	Neoplasm	95	Benign neoplasm of bladder
749	Diabetes	95	repaglinide 0.5 MG Oral Tablet
750	Neoplasm	95	Primary malignant neoplasm of hepatic flexure of colon
751	Ventilation support	95	Continuous invasive mechanical ventilation of unspecified duration
752	Diabetes	95	Hypoglycemic coma due to type 2 diabetes mellitus
753	Pulmonary	94	Respiratory bronchiolitis associated interstitial lung disease
754	Neoplasm	94	Neoplasm of uncertain behavior of liver and/or biliary passages
755	Cardiac disorders	94	Acute heart failure
756	Cardiac disorders	94	Systemic lupus erythematosus with pericarditis
757	Diabetes	94	semaglutide 14 MG Oral Tablet
758	Neoplasm	93	Secondary malignant neoplasm of bladder
759	Neoplasm	93	Benign neoplasm of major salivary gland
760	Central Nervous System	93	Hemiplegia and/or hemiparesis following stroke
761	Diabetes	92	Modified 24 HR metformin hydrochloride 1000 MG Extended Release Oral Tablet [Glumetza]
762	Diabetes	92	metformin hydrochloride 500 MG / sitagliptin 50 MG Oral Tablet
763	Neoplasm	92	Primary malignant neoplasm of tail of pancreas
764	Pulmonary	92	Pulmonary congestion and hypostasis
765	Neoplasm	91	Primary malignant neoplasm of male breast
766	Ventilation support	91	Ventilation assist and management, initiation of pressure or volume preset ventilators for assisted or controlled breathing; hospital inpatient/observation, each subsequent day
767	Diabetes	91	Diabetes mellitus type 2 without retinopathy
768	Neoplasm	90	Overlapping malignant neoplasm of brain
769	Neoplasm	90	Benign neoplasm of larynx
770	Neoplasm	90	Malignant neoplasm of anterior wall of urinary bladder
771	Neoplasm	90	Malignant neoplasm of abdomen
772	Diabetes	90	canagliflozin
773	Gastrointestinal	89	Calculus of bile duct with cholangitis
774	Neoplasm	89	Benign neoplasm of vulva
775	Neoplasm	89	Neoplasm of bladder
776	Neoplasm	89	Primary malignant neoplasm of lower limb
777	Neoplasm	88	Benign neoplasm of soft tissues of abdomen
778	Neoplasm	88	Secondary malignant neoplasm of brain and spinal cord
779	Diabetes	88	Ketoacidotic coma due to type 2 diabetes mellitus
780	Diabetes	88	glipizide 5 MG / metformin hydrochloride 500 MG Oral Tablet
781	Gastrointestinal	88	Cholangitis due to bile duct calculus with obstruction
782	Kidney	88	Recurrent hematuria co-occurrent and due to diffuse membranous glomerulonephritis
783	Neoplasm	87	Neoplasm of digestive tract
784	Diabetes	87	Dermopathy due to type 1 diabetes mellitus
785	Gastrointestinal	87	Gastric ulcer without hemorrhage, without perforation AND without obstruction
786	Gastrointestinal	87	Ulcerative pancolitis
787	Diabetes	86	Ketoacidosis due to type 1 diabetes mellitus
788	Neoplasm	86	Benign neoplasm of peripheral nerves of upper limb
789	Neoplasm	85	Primary malignant neoplasm of both ovaries
790	Gastrointestinal	85	Neonatal melena
791	Neoplasm	85	Secondary malignant neoplasm of liver and intrahepatic bile duct
792	Dysrhythmias	85	Multiple premature ventricular complexes
793	Cardiac disorders	85	Right heart failure secondary to left heart failure
794	Thrombotic disorders	84	Deep venous thrombosis of tibial vein
795	Neoplasm	84	Primary malignant neoplasm of dome of urinary bladder
796	Diabetes	83	Severe nonproliferative retinopathy due to diabetes mellitus
797	Central Nervous System	83	Nonpyogenic thrombosis of intracranial venous sinus
798	Cardiac disorders	83	Viral myocarditis
799	Ischemic heart disease	82	Subsequent non-ST segment elevation myocardial infarction
800	Neoplasm	82	Secondary malignant neoplasm of small intestine
801	Central Nervous System	82	Severe dementia
802	Gastrointestinal	82	Acute duodenal ulcer with hemorrhage
803	Neoplasm	82	Malignant neoplasm, overlapping lesion of cervix uteri
804	Neoplasm	81	Neoplasm of uncertain behavior of ovary
805	Neoplasm	81	Neoplasm of uncertain behavior of thyroid gland
806	Dermatitis	81	Eczematous dermatitis of right upper eyelid
807	Cardiac disorders	81	Cardiomyopathy due to viral infection
808	Neoplasm	80	Primary malignant neoplasm of head
809	Dermatitis	80	Eczematous dermatitis of left upper eyelid
810	Neoplasm	79	Primary malignant neoplasm of temporal lobe
811	Diabetes	79	Diabetic mononeuropathy
812	Ventilation support	79	Controlled ventilation
813	Dermatitis	78	Dermatitis due to drug AND/OR medicine taken internally
814	Central Nervous System	78	Monoplegia of dominant upper limb as a late effect of cerebrovascular accident
815	Diabetes	78	24 HR metformin hydrochloride 1000 MG / sitagliptin 100 MG Extended Release Oral Tablet
816	Neoplasm	78	Pathologic fracture of femur at site of neoplasm
817	Diabetes	77	acarbose 50 MG Oral Tablet
818	Dermatitis	77	Atopic neurodermatitis
819	Central Nervous System	77	Middle cerebral artery syndrome
820	Neoplasm	77	Primary malignant neoplasm of supraglottis
821	Neoplasm	77	Benign neoplasm of right kidney
822	Central Nervous System	76	Embolism and thrombosis of the renal vein
823	Neoplasm	76	Primary malignant neoplasm of fallopian tube
824	Diabetes	76	repaglinide 2 MG Oral Tablet
825	Neoplasm	76	Primary malignant neoplasm of duodenum
826	Neoplasm	75	Malignant neoplasm of endometrium of corpus uteri
827	Diabetes	75	alogliptin 12.5 MG Oral Tablet
828	Neoplasm	74	Primary malignant neoplasm of vertebral column
829	Neoplasm	74	Primary malignant neoplasm of unspecified site (clinical)
830	Neoplasm	74	Primary malignant neoplasm of major salivary gland
831	Dermatitis	74	Dermatitis herpetiformis
832	Pulmonary	74	Drug-induced interstitial lung disorder
833	Neoplasm	74	Overlapping malignant neoplasm of colon
834	Central Nervous System	74	Embolic stroke
835	Central Nervous System	74	Thrombophlebitis of deep veins of lower extremity
836	Gastrointestinal	74	Acute cholecystitis due to biliary calculus
837	Central Nervous System	73	Moderate dementia
838	Neoplasm	73	Laminectomy for excision or evacuation of intraspinal lesion other than neoplasm, extradural; lumbar
839	Diabetes	73	Type 1 diabetes mellitus with ulcer
840	Cardiac disorders	73	Neonatal cardiac failure
841	Cardiac disorders	73	Pericarditis
842	Central Nervous System	73	Hemiplegia of dominant side as late effect of cerebrovascular disease
843	Dermatitis	72	Irritant contact dermatitis due to drug in contact with skin
844	Ischemic heart disease	72	Nonischemic congestive cardiomyopathy
845	Neoplasm	72	Primary malignant neoplasm of choroid
846	Neoplasm	72	Benign neoplasm of skin of lip
847	Neoplasm	71	Primary malignant neoplasm of axillary tail of right female breast
848	Central Nervous System	71	Dysphasia as late effect of cerebrovascular disease
849	Neoplasm	71	Neoplasm of uncertain behavior of paraganglia
850	Neoplasm	71	Benign neoplasm of kidney
851	Neoplasm	70	Primary malignant neoplasm of long bone of lower limb
852	Neoplasm	70	Primary malignant neoplasm of urinary bladder neck
853	Central Nervous System	70	Axillary vein thrombosis
854	Diabetes	70	alogliptin 25 MG Oral Tablet [Nesina]
855	Neoplasm	70	Benign neoplasm of mandible
856	Central Nervous System	70	Acute deep venous thrombosis
857	Central Nervous System	70	Dementia associated with alcoholism
858	Ventilation support	69	Dependence on biphasic positive airway pressure ventilation
859	Diabetes	69	glyburide 5 MG / metformin hydrochloride 500 MG Oral Tablet
860	Neoplasm	69	Overlapping malignant neoplasm of skin
861	Neoplasm	69	Benign neoplasm of spinal cord
862	Neoplasm	69	Overlapping malignant neoplasm of pancreas
863	Central Nervous System	68	Monoplegia of dominant lower limb as a late effect of cerebrovascular accident
864	Neoplasm	68	Primary malignant neoplasm of gallbladder
865	Thrombotic disorders	68	Acute deep venous thrombosis of right lower extremity
866	Gastrointestinal	68	Peptic ulcer without hemorrhage AND without perforation
867	Central Nervous System	68	Acute deep venous thrombosis of left femoral vein
868	Gastrointestinal	68	Duodenal ulcer without hemorrhage AND without perforation
869	Thrombotic disorders	68	Carotid artery thrombosis
870	Neoplasm	67	Secondary malignant neoplasm of respiratory and digestive systems
871	Neoplasm	67	Benign neoplasm of left conjunctiva
872	Neoplasm	67	Benign neoplasm of uterus
873	Pulmonary	67	Emphysematous bronchitis
874	Thrombotic disorders	67	Vertebral artery thrombosis
875	Diabetes	67	24 HR dapagliflozin 5 MG / metformin hydrochloride 1000 MG Extended Release Oral Tablet [Xigduo]
876	Neoplasm	66	Neoplasm of uncertain behavior of left ovary
877	Neoplasm	66	Primary malignant neoplasm of nasal cavity
878	Neoplasm	66	Secondary malignant neoplasm of left ovary
879	Neoplasm	66	Primary malignant neoplasm of exocervix
880	Central Nervous System	66	Hemiplegia of nondominant side as late effect of cerebrovascular disease
881	Neoplasm	65	Primary malignant neoplasm of parietal lobe
882	Neoplasm	65	Benign neoplasm of tongue
883	Diabetes	65	Ketoacidotic coma due to type 1 diabetes mellitus
884	Neoplasm	65	Primary malignant neoplasm of body of stomach
885	Diabetes	65	Pre-existing type 2 diabetes mellitus
886	Neoplasm	65	Neoplasm of uncertain behavior of cerebral meninges
887	Neoplasm	65	Neoplasm of uncertain behavior of right ovary
888	Diabetes	65	Traction detachment of retina due to type 2 diabetes mellitus
889	Diabetes	64	24 HR empagliflozin 12.5 MG / metformin hydrochloride 1000 MG Extended Release Oral Tablet [Synjardy]
890	Diabetes	64	Diabetic neuropathy with neurologic complication
891	Cardiac disorders	64	Symptomatic congestive heart failure
892	Neoplasm	63	Overlapping malignant neoplasm of rectum, anus and anal canal
893	Diabetes	63	Osmotic 24 HR metformin hydrochloride 500 MG Extended Release Oral Tablet [Fortamet]
894	Kidney	63	Mesangiocapillary glomerulonephritis
895	Central Nervous System	63	Retrograde amnesia
896	Neoplasm	63	Primary malignant neoplasm of axillary tail of left female breast
897	Neoplasm	62	Primary malignant neoplasm of brain stem
898	Neoplasm	62	Neoplasm of meninges
899	Central Nervous System	62	Monoplegia of nondominant lower limb as a late effect of cerebrovascular accident
900	Cardiac disorders	62	Delayed postmyocardial infarction pericarditis
901	Neoplasm	62	Primary malignant neoplasm of gastrointestinal tract
902	Dermatitis	62	Allergic contact dermatitis of upper eyelid
903	Neoplasm	61	Malignant neoplasm of connective and soft tissue of pelvis
904	Kidney	61	Acute nephritis
905	Neoplasm	61	Neoplasm of uncertain behavior of appendix
906	Diabetes	61	Lumbosacral radiculoplexus neuropathy due to type 2 diabetes mellitus
907	Neoplasm	61	Secondary malignant neoplasm of right ovary
908	Neoplasm	61	Benign neoplasm of left kidney
909	Gastrointestinal	61	Cholelithiasis AND cholecystitis without obstruction
910	Neoplasm	60	Benign neoplasm of thymus
911	Cardiac disorders	60	High output heart failure
912	Neoplasm	60	Primary malignant neoplasm of islets of Langerhans
913	Neoplasm	60	Primary malignant neoplasm of the peritoneum
914	Diabetes	60	exenatide
915	Neoplasm	60	Malignant neoplasm of connective and soft tissue of upper limb and shoulder
916	Diabetes	60	Ketoacidotic coma due to diabetes mellitus
917	Kidney	60	Acute renal insufficiency
918	Neoplasm	59	Primary malignant neoplasm of urethra
919	Neoplasm	58	Primary malignant neoplasm of border of tongue
920	Neoplasm	58	Benign neoplasm of scrotum
921	Neoplasm	58	Neoplasm of uncertain behavior of craniopharyngeal duct
922	Cardiac disorders	57	Cardiopulmonary resuscitation (eg, in cardiac arrest)
923	Neoplasm	57	Primary malignant neoplasm of bone of skull
924	Neoplasm	57	Benign neoplasm of right conjunctiva
925	Neoplasm	57	Benign neoplasm of scapula and long bones of upper limb
926	Neoplasm	57	Malignant neoplasm of thorax
927	Neoplasm	57	Malignant neoplasm of connective and soft tissue of thorax
928	Ventilation support	57	Dependence on ventilator
929	Neoplasm	56	Primary malignant neoplasm of small intestine
930	Gastrointestinal	56	Calculus of gallbladder with acute cholecystitis
931	Neoplasm	56	Benign neoplasm of peripheral nerves of trunk
932	Neoplasm	56	Neoplasm of uncertain behavior of parotid gland
933	Thrombotic disorders	55	Embolism and thrombosis of the thoracic aorta
934	Neoplasm	55	Benign neoplasm of peripheral nerve of head, face AND/OR neck
935	Neoplasm	55	Benign neoplasm of brain, supratentorial
936	Neoplasm	55	Primary malignant neoplasm of pelvic bone
937	Diabetes	55	Gangrene due to type 1 diabetes mellitus
938	Neoplasm	55	Primary malignant neoplasm of female genital organ
939	Neoplasm	55	Primary malignant neoplasm of mandible
940	Ventilation support	55	Provision of mechanical ventilator
941	Ventilation support	55	Extracorporeal membrane oxygenation (ECMO)/extracorporeal life support (ECLS) provided by physician; removal of peripheral (arterial and/or venous) cannula(e), open, 6 years and older
942	Neoplasm	54	Primary malignant neoplasm of biliary tract
943	Central Nervous System	54	Acute deep venous thrombosis of right femoral vein
944	Diabetes	54	Moderate nonproliferative diabetic retinopathy of right eye
945	Gastrointestinal	54	Ulcerative gastrointestinal mucositis
946	Dermatitis	54	Contact dermatitis due to cosmetics
947	Neoplasm	54	Primary malignant neoplasm of thymus
948	Neoplasm	54	Malignant neoplasm of cerebrum (excluding lobes and ventricles)
949	Diabetes	54	metformin hydrochloride 100 MG/ML Oral Solution [Riomet]
950	Neoplasm	54	Primary malignant neoplasm of vagina
951	Diabetes	54	Nephrogenic diabetes insipidus
952	Neoplasm	54	Primary malignant neoplasm of breast
953	Neoplasm	54	Neoplasm of uncertain behavior of left breast
954	Neoplasm	53	Benign neoplasm of skin of shoulder
955	Ischemic heart disease	53	Subsequent ST segment elevation myocardial infarction
956	Central Nervous System	53	Primary degenerative dementia of the Alzheimer type, senile onset, uncomplicated
957	Neoplasm	53	Primary malignant neoplasm of eye
958	Dermatitis	52	Eczema herpeticum
959	Neoplasm	52	Benign neoplasm of eye
960	Dermatitis	52	Exogenous dermatitis
961	Diabetes	52	metformin hydrochloride 100 MG/ML Oral Solution
962	Neoplasm	52	Primary malignant neoplasm of skin of trunk
963	Neoplasm	52	Primary malignant neoplasm of pancreatic duct
964	Diabetes	52	24 HR empagliflozin 12.5 MG / metformin hydrochloride 1000 MG Extended Release Oral Tablet
965	Gastrointestinal	52	Vitamin B12 deficiency anemia due to malabsorption with proteinuria
966	Diabetes	52	24 HR dapagliflozin 5 MG / metformin hydrochloride 1000 MG Extended Release Oral Tablet
967	Gastrointestinal	52	Duodenal ulcer without hemorrhage, without perforation AND without obstruction
968	Neoplasm	52	Malignant neoplasm of brain
969	Neoplasm	52	Malignant neoplasm of skin
970	Central Nervous System	52	Thrombosis of superficial vein of lower limb
971	Neoplasm	52	Neoplasm of uncertain behavior of right breast
972	Diabetes	51	nateglinide 120 MG Oral Tablet
973	Diabetes	51	empagliflozin 12.5 MG / metformin hydrochloride 1000 MG Oral Tablet [Synjardy]
974	Dermatitis	51	Eczematous dermatitis of right lower eyelid
975	Neoplasm	51	Malignant neoplasm of skin of upper limb
976	Neoplasm	50	Primary malignant neoplasm of ureteric orifice of urinary bladder
977	Ventilation support	50	Assistance with Respiratory Ventilation, Less than 24 Consecutive Hours
978	Neoplasm	50	Secondary malignant neoplasm of large intestine
979	Neoplasm	50	Primary malignant neoplasm of middle third of esophagus
980	Dermatitis	50	Allergic contact dermatitis due to food in contact with the skin
981	Diabetes	50	Diabetes mellitus in mother complicating childbirth
982	Kidney	49	Nephrotic syndrome, diffuse membranous glomerulonephritis
983	Neoplasm	49	Malignant neoplasm of connective and soft tissue of abdomen
984	Diabetes	49	Hyperglycemia due to diabetes mellitus
985	Neoplasm	49	Primary malignant neoplasm of extrahepatic bile duct
986	Ischemic heart disease	49	Acute ST segment elevation myocardial infarction due to left coronary artery occlusion
987	Diabetes	49	exenatide 2 MG Injection
988	Dermatitis	49	Allergic contact dermatitis of lower eyelid
989	Dermatitis	48	Acute dermatitis
990	Dysrhythmias	48	Atrial tachycardia
991	Diabetes	48	Moderate nonproliferative diabetic retinopathy of left eye
992	Neoplasm	48	Primary malignant neoplasm of splenic flexure of colon
993	Dermatitis	48	Vesicular hand eczema
994	Neoplasm	48	Benign neoplasm of orbit
995	Diabetes	48	Nonproliferative diabetic retinopathy due to type 1 diabetes mellitus
996	Cardiac disorders	47	Isolated (Fiedler's) myocarditis
997	Diabetes	47	Latent autoimmune diabetes mellitus in adult
998	Neoplasm	46	Overlapping malignant neoplasm of oropharynx
999	Dermatitis	46	Eczematous dermatitis of left lower eyelid
1000	Diabetes	46	60 ACTUAT exenatide 0.01 MG/ACTUAT Pen Injector
1001	Diabetes	46	glyburide 2.5 MG / metformin hydrochloride 500 MG Oral Tablet
1002	Ischemic heart disease	46	Acute myocardial infarction of inferior wall
1003	Diabetes	46	60 ACTUAT exenatide 0.005 MG/ACTUAT Pen Injector
1004	Diabetes	46	Steroid-induced diabetes
1005	Neoplasm	46	Mature T-cell AND/OR NK cell neoplasm
1006	Diabetes	46	Gastroparesis due to diabetes mellitus
1007	Neoplasm	45	Secondary malignant neoplasm of urinary system
1008	Neoplasm	45	Benign neoplasm of spinal meninges
1009	Neoplasm	45	Overlapping malignant neoplasm of body of uterus
1010	Neoplasm	45	Neoplasm of uncertain behavior of pituitary gland
1011	Pulmonary	45	Perinatal interstitial emphysema
1012	Neoplasm	45	Malignant neoplasm of upper-inner quadrant of female breast
1013	Neoplasm	45	Neoplasm of uncertain behavior of tongue
1014	Pulmonary	45	Acute interstitial pneumonia
1015	Diabetes	45	Cataract due to diabetes mellitus
1016	Neoplasm	45	Malignant neoplasm of central part of female breast
1017	Neoplasm	45	Benign neoplasm of skin of upper arm
1018	Gastrointestinal	45	Acute duodenal ulcer without hemorrhage AND without perforation
1019	Diabetes	45	alogliptin
1020	Neoplasm	44	Primary malignant neoplasm of hypopharynx
1021	Diabetes	44	Dyslipidemia due to type 2 diabetes mellitus
1022	Diabetes	44	empagliflozin 12.5 MG / metformin hydrochloride 1000 MG Oral Tablet
1023	Neoplasm	44	Primary malignant neoplasm of retina
1024	Ventilation support	44	Extracorporeal membrane oxygenation
1025	Neoplasm	44	Primary malignant neoplasm of optic nerve
1026	Neoplasm	44	Secondary malignant neoplasm of ovary
1027	Diabetes	44	glyburide 1.25 MG Oral Tablet
1028	Central Nervous System	44	Thrombotic stroke
1029	Diabetes	44	linagliptin 2.5 MG / metformin hydrochloride 1000 MG Oral Tablet [Jentadueto]
1030	Central Nervous System	43	Deep vein phlebitis and thrombophlebitis of the leg
1031	Ventilation support	43	Transtracheal (percutaneous) introduction of needle wire dilator/stent or indwelling tube for oxygen therapy
1032	Thrombotic disorders	43	Basilar artery thrombosis
1033	Diabetes	43	Neuropathic arthropathy due to type 1 diabetes mellitus
1034	Neoplasm	42	Overlapping malignant neoplasm of esophagus
1035	Neoplasm	42	Primary malignant neoplasm of spinal cord
1036	Neoplasm	42	Primary malignant neoplasm of penis
1037	Dermatitis	42	Allergic contact dermatitis due to dye
1038	Neoplasm	42	Neoplasm of uncertain behavior of left kidney
1039	Diabetes	42	nateglinide 60 MG Oral Tablet
1040	Kidney	42	Postpartum acute renal failure
1041	Neoplasm	42	Neoplasm of uncertain behavior of right kidney
1042	Diabetes	41	acarbose 100 MG Oral Tablet
1043	Diabetes	41	Education about self management of diabetes
1044	Neoplasm	41	Malignant neoplasm of skin of nose (external)
1045	Neoplasm	41	Neoplasm of lymph node
1046	Neoplasm	41	Primary malignant neoplasm of buccal mucosa
1047	Neoplasm	41	Neoplasm of uncertain behavior of female genital organ
1048	Neoplasm	41	Benign neoplasm of soft tissues of trunk
1049	Neoplasm	41	Primary malignant neoplasm of pyloric antrum
1050	Neoplasm	41	Primary malignant neoplasm of ampulla of Vater
1051	Ventilation support	41	Extracorporeal Oxygenation, Membrane, Central
1052	Diabetes	41	Skin ulcer due to diabetes mellitus
1053	Cardiac disorders	41	Cardiac arrest during surgery
1054	Ischemic heart disease	40	Acute myocardial infarction of anterior wall
1055	Neoplasm	40	Benign neoplasm of short bones of lower limb
1056	Thrombotic disorders	40	Acute deep venous thrombosis of left lower extremity
1057	Central Nervous System	40	Infarct of cerebrum due to iatrogenic cerebrovascular accident
1058	Dermatitis	40	Infective dermatitis
1059	Neoplasm	40	Primary malignant neoplasm of anterior two-thirds of tongue
1060	Neoplasm	40	Overlapping malignant neoplasm of tonsil
1061	Neoplasm	40	Malignant neoplasm of lower-outer quadrant of female breast
1062	Neoplasm	40	Neoplasm of soft tissue
1063	Neoplasm	40	Pathologic fracture of humerus at site of neoplasm
1064	Pulmonary	39	Pulmonary insufficiency following surgery
1065	Gastrointestinal	39	Acute gastric ulcer with perforation
1066	Neoplasm	39	Malignant neoplasm of uterus
1067	Ischemic heart disease	39	Subsequent myocardial infarction of anterior wall
1068	Diabetes	39	glipizide 2.5 MG / metformin hydrochloride 500 MG Oral Tablet
1069	Gastrointestinal	38	Gastric ulcer with hemorrhage
1070	Neoplasm	38	Primary malignant neoplasm of floor of mouth
1071	Kidney	38	Rapidly progressive nephritic syndrome
1072	Dermatitis	38	Irritant contact dermatitis due to contact with urine and/or feces
1073	Diabetes	38	exenatide 2 MG Injection [Bydureon]
1074	Neoplasm	37	Benign neoplasm of soft tissues of pelvis
1075	Neoplasm	37	Neoplasm of uncertain behavior of meninges
1076	Dermatitis	37	Irritant contact dermatitis caused by metal
1077	Neoplasm	37	Primary malignant neoplasm of pleura
1078	Diabetes	37	glyburide 5 MG / metformin hydrochloride 500 MG Oral Tablet [Glucovance]
1079	Diabetes	37	dulaglutide 1.5 MG/ML Pen Injector
1080	Diabetes	37	dulaglutide 3 MG/ML Pen Injector
1081	Neoplasm	37	Benign neoplasm of retroperitoneum
1082	Neoplasm	37	Primary malignant neoplasm of central nervous system
1083	Neoplasm	36	Benign neoplasm of tonsil
1084	Thrombotic disorders	36	Venous embolism
1085	Neoplasm	36	Primary malignant neoplasm of tonsillar fossa
1086	Neoplasm	36	Malignant neoplasm of skin of ear and external auditory canal
1087	Ischemic heart disease	36	Prinzmetal angina
1088	Neoplasm	36	Neoplasm of uncertain behavior of rectum
1089	Cardiac disorders	36	Decompensated cardiac failure
1090	Diabetes	36	empagliflozin 5 MG / metformin hydrochloride 1000 MG Oral Tablet [Synjardy]
1091	Neoplasm	35	Malignant neoplasm of orbital bone
1092	Neoplasm	35	Primary malignant neoplasm of adrenal cortex
1093	Diabetes	35	Gestational diabetes mellitus class A-1
1094	Diabetes	35	repaglinide 0.5 MG Oral Tablet [NovoNorm]
1095	Central Nervous System	35	Hemiplegia as late effect of cerebrovascular disease
1096	Central Nervous System	35	Assessment using National Institutes of Health stroke scale
1097	Thrombotic disorders	34	Acute deep venous thrombosis of popliteal vein of left leg
1098	Thrombotic disorders	34	Acute deep venous thrombosis of politeal vein of right leg
1099	Ischemic heart disease	34	Subsequent myocardial infarction of inferior wall
1100	Diabetes	34	Proliferative retinopathy of right eye with diabetes mellitus
1101	Neoplasm	34	Benign neoplasm of short bone of upper limb
1102	Thrombotic disorders	34	Acute deep venous thrombosis of right axillary vein
1103	Dermatitis	34	Irritant contact dermatitis due to food in contact with skin
1104	Neoplasm	34	Malignant neoplasm of skin of lower limb
1105	Diabetes	34	glyburide 5 MG Oral Tablet [Glyburase]
1106	Neoplasm	34	Primary malignant neoplasm of female left breast
1107	Neoplasm	33	Neoplasm of uncertain behavior of stomach
1108	Gastrointestinal	33	Gastric ulcer
1109	Diabetes	33	saxagliptin 2.5 MG Oral Tablet
1110	Neoplasm	33	Malignant neoplasm of skeletal system
1111	Neoplasm	33	Primary malignant neoplasm of mediastinum
1112	Pulmonary	33	Nonspecific interstitial pneumonia
1113	Central Nervous System	33	Thrombosed hemorrhoids
1114	Diabetes	33	repaglinide
1115	Diabetes	33	60 ACTUAT exenatide 0.01 MG/ACTUAT Pen Injector [Byetta]
1116	Dysrhythmias	33	Atrial fibrillation and flutter
1117	Diabetes	33	glipizide 2.5 MG / metformin hydrochloride 250 MG Oral Tablet [Metaglip]
1118	Neoplasm	32	Primary malignant neoplasm of posterior wall of nasopharynx
1119	Neoplasm	32	Malignant neoplasm of lower-inner quadrant of female breast
1120	Cardiac disorders	32	Myocardial degeneration
1121	Neoplasm	32	Primary malignant neoplasm of ribs and/or sternum and/or clavicle
1122	Neoplasm	32	Pathologic fracture of pelvis at site of neoplasm
1123	Ventilation support	32	Extracorporeal membrane oxygenation (ECMO)/extracorporeal life support (ECLS) provided by physician; insertion of peripheral (arterial and/or venous) cannula(e), open, 6 years and older
1124	Neoplasm	32	Benign neoplasm of lip
1125	Neoplasm	32	Primary malignant neoplasm of maxillary sinus
1126	Central Nervous System	32	Thrombophlebitis of superficial veins of lower extremity
1127	Diabetes	32	glyburide 5 MG Oral Tablet [Daonil]
1128	Diabetes	32	24 HR metformin hydrochloride 500 MG / sitagliptin 50 MG Extended Release Oral Tablet [Janumet]
1129	Diabetes	31	Pre-existing type 1 diabetes mellitus
1130	Neoplasm	31	Malignant neoplasm of skin of trunk
1131	Cardiac disorders	31	Cardiac arrest as a complication of care
1132	Diabetes	31	acarbose 25 MG Oral Tablet [Precose]
1133	Ventilation support	31	Extracorporeal membrane oxygenation (ECMO)/extracorporeal life support (ECLS) provided by physician; insertion of central cannula(e) by sternotomy or thoracotomy, 6 years and older
1134	Neoplasm	31	Benign neoplasm of vagina
1135	Neoplasm	31	Secondary malignant neoplasm of respiratory tract
1136	Diabetes	31	Infection of foot due to diabetes mellitus
1137	Neoplasm	31	Neoplasm of uncertain behavior of lip
1138	Central Nervous System	31	Aphasia as late effect of cerebrovascular accident
1139	Neoplasm	31	Neoplasm of uncertain behavior of larynx
1140	Neoplasm	31	Primary malignant neoplasm of middle lobe, bronchus or lung
1141	Neoplasm	31	Overlapping malignant neoplasm of tongue
1142	Neoplasm	31	Malignant neoplasm of scalp and/or skin of neck
1143	Thrombotic disorders	31	Pulmonary thromboembolism
1144	Neoplasm	30	Neoplasm of uncertain behavior of uterus
1145	Diabetes	30	Lumbosacral radiculoplexus neuropathy due to diabetes mellitus
1146	Neoplasm	30	Benign neoplasm of skin of back
1147	Central Nervous System	30	Deep venous thrombosis in puerperium
1148	Central Nervous System	30	Apraxia due to cerebrovascular accident
1149	Neoplasm	30	Primary malignant neoplasm of female right breast
1150	Cardiac disorders	30	Viral pericarditis
1151	Diabetes	30	repaglinide 1 MG Oral Tablet [NovoNorm]
1152	Neoplasm	30	Benign neoplasm of pelvic bones, sacrum and coccyx
1153	Neoplasm	30	Neoplasm of uncertain behavior of prostate
1154	Diabetes	30	repaglinide 1 MG Oral Tablet [Prandin]
1155	Dermatitis	30	Contact dermatitis of eyelid
1156	Neoplasm	30	Neoplasm of uncertain behavior of pharynx
1157	Diabetes	30	metformin hydrochloride 850 MG / pioglitazone 15 MG Oral Tablet
1158	Diabetes	30	Type 1 diabetes mellitus well controlled
1159	Kidney	29	Benign hypertensive heart AND renal disease
1160	Neoplasm	29	Malignant neoplasm of overlapping lesion of urinary organs
1161	Neoplasm	29	Malignant neoplasm of peripheral nerves of upper limb, including shoulder
1162	Kidney	29	Diffuse crescentic glomerulonephritis
1163	Neoplasm	29	Secondary malignant neoplasm of cerebral meninges
1164	Diabetes	29	Hyperosmolar coma due to secondary diabetes mellitus
1165	Ischemic heart disease	29	Stable angina due to coronary arteriosclerosis
1166	Diabetes	29	24 HR dapagliflozin 10 MG / metformin hydrochloride 1000 MG Extended Release Oral Tablet [Xigduo]
1167	Neoplasm	29	Overlapping malignant neoplasm of stomach
1168	Dysrhythmias	29	Ventricular flutter
1169	Neoplasm	29	Malignant neoplasm of soft tissue
1170	Diabetes	29	linagliptin 2.5 MG / metformin hydrochloride 1000 MG Oral Tablet
1171	Dermatitis	29	Allergic contact dermatitis due to metal
1172	Gastrointestinal	29	Acute gastric ulcer without hemorrhage, without perforation AND without obstruction
1173	Dermatitis	29	Early radiation dermatitis
1174	Diabetes	29	Hyperlipidemia due to type 2 diabetes mellitus
1175	Neoplasm	28	Neoplasm of uncertain behavior of adrenal gland
1176	Cardiac disorders	28	Benign hypertensive heart disease without congestive heart failure
1177	Neoplasm	28	Overlapping malignant neoplasm of soft tissues
1178	Neoplasm	28	Malignant neoplasm of axillary tail of female breast
1179	Pulmonary	28	Acute drug-induced interstitial lung disorder
1180	Neoplasm	28	Primary malignant neoplasm of intrahepatic bile duct
1181	Thrombotic disorders	28	Recurrent deep vein thrombosis
1182	Ischemic heart disease	28	Atrial septal defect due to and following acute myocardial infarction
1183	Neoplasm	28	Neoplasm of accessory sinus
1184	Neoplasm	28	Neoplasm of upper aerodigestive tract
1185	Gastrointestinal	28	Acute superficial gastritis
1186	Diabetes	28	Posttransplant diabetes mellitus
1187	Ventilation support	27	Assistance with Respiratory Ventilation, 24-96 Consecutive Hours
1188	Dysrhythmias	27	Paroxysmal atrial flutter
1189	Neoplasm	27	Malignant neoplasm of genital structure
1190	Neoplasm	27	Primary malignant neoplasm of axillary tail of breast
1191	Diabetes	27	24 HR empagliflozin 25 MG / metformin hydrochloride 1000 MG Extended Release Oral Tablet
1192	Central Nervous System	27	Cerebral autosomal dominant arteriopathy with subcortical infarcts and leukoencephalopathy
1193	Diabetes	27	24 HR metformin hydrochloride 1000 MG / saxagliptin 2.5 MG Extended Release Oral Tablet [Kombiglyze]
1194	Neoplasm	27	Malignant neoplasm of connective tissue
1195	Ventilation support	27	Extracorporeal membrane oxygenation (ECMO)/extracorporeal life support (ECLS) provided by physician; removal of central cannula(e) by sternotomy or thoracotomy, 6 years and older
1196	Neoplasm	27	Primary malignant neoplasm of upper third of esophagus
1197	Neoplasm	27	Benign neoplasm of rectum and anal canal
1198	Central Nervous System	27	Lacunar infarction
1199	Neoplasm	27	Malignant neoplasm of lower lobe of lung
1200	Diabetes	27	Type 2 diabetes mellitus in nonobese
1201	Diabetes	27	saxagliptin 2.5 MG Oral Tablet [Onglyza]
1202	Diabetes	27	alogliptin 6.25 MG Oral Tablet
1203	Central Nervous System	26	Central retinal vein occlusion with neovascularization
1204	Neoplasm	26	Malignant adenomatous neoplasm
1205	Diabetes	26	Mixed hyperlipidemia due to type 2 diabetes mellitus
1206	Neoplasm	26	Overlapping malignant neoplasm of larynx
1207	Central Nervous System	26	Paralytic syndrome as late effect of stroke
1208	Neoplasm	26	Primary malignant neoplasm of cerebral ventricle
1209	Neoplasm	26	Malignant neoplasm of peripheral nerves and autonomic nervous system
1210	Gastrointestinal	26	Abscess of intestine co-occurrent and due to ulcerative colitis
1211	Gastrointestinal	26	Intestinal obstruction due to ulcerative colitis
1212	Central Nervous System	26	Neonatal stroke
1213	Neoplasm	26	Benign neoplasm of central nervous system
1214	Diabetes	26	metformin hydrochloride 1000 MG Extended Release Oral Tablet
1215	Dermatitis	25	Debridement of extensive eczematous or infected skin; up to 10% of body surface
1216	Gastrointestinal	25	Acute gastrojejunal ulcer without hemorrhage AND without perforation
1217	Central Nervous System	25	Forgetful
1218	Diabetes	25	Hypoglycemic coma due to type 1 diabetes mellitus
1219	Neoplasm	25	Neoplasm of uncertain behavior of central nervous system
1220	Diabetes	25	empagliflozin 5 MG / metformin hydrochloride 1000 MG Oral Tablet
1221	Dermatitis	25	Interface dermatitis
1222	Neoplasm	25	Primary malignant neoplasm of gum
1223	Diabetes	25	Diabetic dermopathy
1224	Neoplasm	25	Neoplasm of uncertain or unknown behavior of brain, supratentorial
1225	Gastrointestinal	25	Acute peptic ulcer without hemorrhage AND without perforation
1226	Neoplasm	25	Malignant neoplasm of eye
1227	Dermatitis	25	Asteatotic eczema
1228	Neoplasm	25	Malignant neoplasm of colon and/or rectum
1229	Diabetes	25	Type 2 diabetes mellitus controlled by diet
1230	Diabetes	25	empagliflozin 25 MG / linagliptin 5 MG Oral Tablet [Glyxambi]
1231	Neoplasm	24	Primary malignant neoplasm of undescended testis
1232	Neoplasm	24	Primary malignant neoplasm of lower gum
1233	Neoplasm	24	Benign neoplasm of skin of scalp
1234	Neoplasm	24	Primary malignant neoplasm of hard palate
1235	Neoplasm	24	Primary malignant neoplasm of ciliary body (primary)
1236	Diabetes	24	repaglinide 2 MG Oral Tablet [NovoNorm]
1237	Neoplasm	24	Benign adenomatous neoplasm
1238	Neoplasm	24	Neoplasm of urinary system
1239	Neoplasm	24	Benign neoplasm of liver and/or biliary ducts
1240	Neoplasm	24	Primary malignant neoplasm of lung
1241	Neoplasm	24	Benign neoplasm of cornea
1242	Ventilation support	24	Assistance with Respiratory Ventilation, Less than 24 Consecutive Hours, Intermittent Positive Airway Pressure
1243	Cardiac disorders	24	Primary eosinophilic endomyocardial restrictive cardiomyopathy
1244	Pulmonary	24	Lymphoid interstitial pneumonia
1245	Ventilation support	23	Assistance with Respiratory Ventilation, Greater than 96 Consecutive Hours
1246	Diabetes	23	alogliptin 12.5 MG / metformin hydrochloride 1000 MG Oral Tablet
1247	Central Nervous System	23	Basilar artery syndrome
1248	Neoplasm	23	Overlapping malignant neoplasm of nasopharynx
1249	Neoplasm	23	Primary malignant neoplasm of cerebral meninges
1250	Diabetes	23	glipizide 5 MG / metformin hydrochloride 500 MG Oral Tablet [Metaglip]
1251	Diabetes	23	alogliptin 12.5 MG Oral Tablet [Nesina]
1252	Hypoxia	23	Neonatal hypoxemia
1253	Diabetes	23	Multiple complications due to type 2 diabetes mellitus
1254	Gastrointestinal	23	Gastroesophageal reflux disease with hiatal hernia
1255	Diabetes	23	Type 2 diabetes mellitus with neuropathic arthropathy
1256	Diabetes	23	24 HR dapagliflozin 10 MG / metformin hydrochloride 1000 MG Extended Release Oral Tablet
1257	Neoplasm	22	Primary malignant neoplasm of uterine adnexa
1258	Diabetes	22	acarbose
1259	Diabetes	22	Gestational diabetes mellitus class A-2
1260	Central Nervous System	22	Deep venous thrombosis of profunda femoris vein
1261	Neoplasm	22	Benign neoplasm of pineal gland
1262	Cardiac disorders	22	Postpartum cardiomyopathy
1263	Neoplasm	22	Overlapping malignant neoplasm of male breast
1264	Neoplasm	22	Neoplasm of uncertain or unknown behavior of brain, infratentorial
1265	Neoplasm	22	Benign neoplasm of peripheral nerve
1266	Diabetes	22	metformin hydrochloride 750 MG Extended Release Oral Tablet
1267	Neoplasm	22	Primary malignant neoplasm of vermilion border of lower lip
1268	Gastrointestinal	22	Gastrojejunal ulcer without hemorrhage, without perforation AND without obstruction
1269	Central Nervous System	22	Deep venous thrombosis of upper extremity
1270	Central Nervous System	22	Brainstem stroke syndrome
1271	Central Nervous System	22	Anterograde amnesia
1272	Neoplasm	22	Neoplasm of uncertain behavior of spinal cord
1273	Gastrointestinal	22	Ulceration of large intestine
1274	Kidney	22	Acute renal failure caused by contrast agent
1275	Thrombotic disorders	22	Thrombosis of iliac vein
1276	Diabetes	22	Traction detachment of retina due to type 1 diabetes mellitus
1277	Neoplasm	21	Primary malignant neoplasm of skin of eyelid
1278	Diabetes	21	Coma due to diabetes mellitus
1279	Dysrhythmias	21	Atrial paroxysmal tachycardia
1280	Neoplasm	21	Benign neoplasm of skin of head and neck
1281	Neoplasm	21	Neoplasm of uncertain behavior of oral cavity
1282	Diabetes	21	Mononeuropathy due to type 1 diabetes mellitus
1283	Diabetes	21	Ulcer of toe due to type 2 diabetes mellitus
1284	Neoplasm	21	Overlapping malignant neoplasm of female genital organs
1285	Neoplasm	21	Benign neoplasm of mesothelial tissue of pleura
1286	Neoplasm	21	Malignant neoplasm of nipple and areola of male breast
1287	Diabetes	21	Neuropathic arthropathy due to diabetes mellitus
1288	Diabetes	21	Gangrene due to diabetes mellitus
1289	Diabetes	21	Proliferative retinopathy of left eye due to diabetes mellitus
1290	Diabetes	21	24 HR metformin hydrochloride 500 MG / sitagliptin 50 MG Extended Release Oral Tablet
1291	Neoplasm	20	Overlapping malignant neoplasm of floor of mouth
1292	Neoplasm	20	Primary malignant neoplasm of fundus of stomach
1293	Neoplasm	20	Laminectomy for biopsy/excision of intraspinal neoplasm; extradural, thoracic
1294	Pulmonary	20	Acute respiratory distress syndrome due to disease caused by Severe acute respiratory syndrome coronavirus 2
1295	Central Nervous System	20	Deep venous thrombosis of pelvic vein
1296	Cardiac disorders	20	Right heart failure
1297	Neoplasm	20	Malignant neoplasm of upper lobe, bronchus or lung
1298	Neoplasm	20	Neoplasm of uncertain behavior of carotid body
1299	Diabetes	20	ertugliflozin
1300	Dysrhythmias	20	Wide QRS ventricular tachycardia
1301	Dermatitis	20	Facial eczema
1302	Neoplasm	20	Primary malignant neoplasm of upper limb bones and scapula
1303	Neoplasm	20	Neoplasm of breast
1304	Gastrointestinal	20	Acute appendicitis with peritoneal abscess
1305	Diabetes	20	24 HR empagliflozin 5 MG / metformin hydrochloride 1000 MG Extended Release Oral Tablet [Synjardy]
1306	Neoplasm	20	Benign neoplasm of peripheral nerves of abdomen
1307	Dysrhythmias	20	Ventricular bigeminy
1308	Ischemic heart disease	20	Exercise-induced angina
1309	Neoplasm	20	Benign neoplasm of intrathoracic organs
1310	Diabetes	20	Diabetic peripheral neuropathy
1311	Diabetes	20	repaglinide 2 MG Oral Tablet [Prandin]
1312	Diabetes	20	canagliflozin 150 MG / metformin hydrochloride 1000 MG Oral Tablet
